# Unsupervised machine learning identifies distinct molecular and phenotypic ALS subtypes in post-mortem motor cortex and blood expression data

**DOI:** 10.1101/2023.04.21.23288942

**Authors:** Heather Marriott, Renata Kabiljo, Guy P Hunt, Ahmad Al Khleifat, Ashley Jones, Claire Troakes, Project MinE ALS Sequencing Consortium, TargetALS Sequencing Consortium, Abigail L Pfaff, John P Quinn, Sulev Koks, Richard J Dobson, Patrick Schwab, Ammar Al-Chalabi, Alfredo Iacoangeli

## Abstract

**Background:** Amyotrophic lateral sclerosis (ALS) displays considerable clinical, genetic and molecular heterogeneity. Machine learning approaches have shown potential to disentangle complex disease landscapes and they have been utilised for patient stratification in ALS. However, lack of independent validation in different populations and in pre-mortem tissue samples have greatly limited their use in clinical and research settings. We overcame such issues by performing a large-scale study of over 600 post-mortem brain and blood samples of people with ALS from four independent datasets from the UK, Italy, the Netherlands and the US.

**Methods:** Hierarchical clustering was performed on the 5000 most variably expressed autosomal genes identified from post-mortem motor cortex expression data of people with sporadic ALS from the KCL BrainBank (N=112). The molecular architectures of each cluster were investigated with gene enrichment, network and cell composition analysis. Methylation and genetic data were also used to assess if other omics measures differed between individuals. Validation of these clusters was achieved by applying linear discriminant analysis models based on the KCL BrainBank to the TargetALS US motor cortex (N=93), as well as Italian (N=15) and Dutch (N=397) blood expression datasets. Phenotype analysis was also performed to assess cluster-specific differences in clinical outcomes.

**Results:** We identified three molecular phenotypes, which reflect the proposed major mechanisms of ALS pathogenesis: synaptic and neuropeptide signalling, excitotoxicity and oxidative stress, and neuroinflammation. Known ALS risk genes were identified among the informative genes of each cluster, suggesting potential for genetic profiling of the molecular phenotypes. Cell types which are known to be associated with specific molecular phenotypes were found in higher proportions in those clusters. These molecular phenotypes were validated in independent motor cortex and blood datasets. Phenotype analysis identified distinct cluster-related outcomes associated with progression, survival and age of death. We developed a public webserver (https://alsgeclustering.er.kcl.ac.uk) that allows users to stratify samples with our model by uploading their expression data.

**Conclusions:** We have identified three molecular phenotypes, driven by different cell types, which reflect the proposed major mechanisms of ALS pathogenesis. Our results support the hypothesis of biological heterogeneity in ALS where different mechanisms underly ALS pathogenesis in a subgroup of patients that can be identified by a specific expression signature. These molecular phenotypes show potential for stratification of clinical trials, the development of biomarkers and personalised treatment approaches.

## Supplementary Tables for "Unsupervised machine learning identifies distinct molecular and phenotypic ALS subtypes in post-mortem motor cortex and blood expression data"

### Sheet: Supplementary Table 1
Supplementary Table 1: Basic demographics of each of the 5 datasets used in this study. PBMC: peripheral blood mononuclear cells. PMD: postmortem delay, measured in hours. *age refers to age of death in BrainBank and TargetALS, and age at last blood draw in Zucca and van Rheenen.
	KCL BrainBank Cases (Motor Cortex)	TargetALS (Motor Cortex)	Zucca (PBMC)	van Rheenen (PBMC)	KCL BrainBank Controls (Motor Cortex)
Number of Individuals	112	93	15	397	59
Male (%)	65 (58.04%)	55 (59.14%)	7 (46.67%)	239 (60.20%)	26 (44.07%)
Age (mean ± SD)*	68.81 ± 12.71	64.21 ± 10.19	66.40 ± 9.12	62.17 ± 11.95	76.19 ± 14.58
PMD (mean ± SD)	26.05 ± 12.08	10.67 ± 6.24	NA	NA	37.56 ± 19.34

### Sheet: Supplementary Table 2
Supplementary Table 2: Cluster estimation metrics produced when running nsNMF with k = 2-10, 100 runs and 1000 iterations
K	sparseness.basis	sparseness.coef	rss	evar	silhouette.coef	silhouette.basis	residuals	cophenetic	dispersion	silhouette.consensus
2	0.0639994	0.0928004	78720.7	0.991703	1	1	7211.09	0.940371	0.574848	0.80237
3	0.093072	0.127515	70423.3	0.992578	0.673541	0.679299	6589.35	0.860687	0.433236	0.515499
4	0.110912	0.14047	64624.1	0.993189	0.475968	0.506888	6120.53	0.758144	0.453789	0.334622
5	0.135749	0.12739	61350.7	0.993534	0.355501	0.458085	5839.37	0.76425	0.485047	0.274828
6	0.135386	0.161416	59041.9	0.993777	0.319685	0.316362	5649.61	0.79006	0.525664	0.257637
7	0.147554	0.149339	57570	0.993932	0.267585	0.267115	5527.48	0.767694	0.571885	0.213993
8	0.147991	0.173106	56103.4	0.994087	0.240042	0.235587	5397.73	0.752726	0.599544	0.195093
9	0.161792	0.17408	54824.3	0.994222	0.200075	0.224378	5284.35	0.745902	0.622465	0.156955
10	0.163076	0.179281	54011.7	0.994307	0.152281	0.189808	5210.44	0.733941	0.65542	0.151974

### Sheet: Supplementary Table 3
Supplementary Table 3: Breakdown of the phenotypic variables available for each of the 4 datasets used in this study. PBMC: peripheral blood mononuclear cells.
	KCL BrainBank (Motor Cortex)	TargetALS (Motor Cortex)	Zucca (PBMC)	Van Rheenen (PBMC)
Clinical
Age at Symptom Onset	ü	ü	ü	ü
Age at Death	ü	ü
Disease Duration	ü	ü
Diagnostic Delay	ü	ü
Postmortem Delay	ü	ü
Survival	ü	ü
Omics
Telomere Length	ü
Mitochondrial DNA Copy Number	ü
Transcriptional Age Acceleration	ü	ü	ü	ü
Biological Age Acceleration	ü

### Sheet: Supplementary Table 4
Supplementary Table 4: Genetic Composition of KCL-BrainBank defined clusters
Cluster	Gene	Gene Symbol	Feature Score	Probability
1	ENSG00000164600	NEUROD6	0.292766	0.700174
1	ENSG00000100362	PVALB	0.244249	0.673598
1	ENSG00000186081	KRT5	0.234398	0.672504
1	ENSG00000006128	TAC1	0.23777	0.65015
1	ENSG00000236714	LINC01844	0.206029	0.644325
1	ENSG00000141433	ADCYAP1	0.166301	0.625799
1	ENSG00000128564	VGF	0.161619	0.625364
1	ENSG00000147571	CRH	0.153426	0.60831
1	ENSG00000280776	LINC01202	0.144145	0.606827
1	ENSG00000205279	CTXN3	0.141815	0.604255
1	ENSG00000246363	LINC02458	0.169306	0.603591
1	ENSG00000164326	CARTPT	0.212094	0.602859
1	ENSG00000233123	LINC01007	0.143429	0.599204
1	ENSG00000157005	SST	0.255672	0.598414
1	ENSG00000223812	None	0.147563	0.596251
1	ENSG00000205634	LINC00898	0.131962	0.594145
1	ENSG00000224404	None	0.135286	0.592645
1	ENSG00000151790	TDO2	0.149353	0.591727
1	ENSG00000122012	SV2C	0.127177	0.590005
1	ENSG00000144227	NXPH2	0.152018	0.589693
1	ENSG00000261757	None	0.12826	0.582738
1	ENSG00000254363	None	0.181043	0.580445
1	ENSG00000183090	FREM3	0.117421	0.575823
1	ENSG00000188729	OSTN	0.150629	0.575676
1	ENSG00000159248	GJD2	0.117523	0.574298
1	ENSG00000285561	None	0.110249	0.573182
1	ENSG00000261738	MIR3976HG	0.112848	0.571247
1	ENSG00000131885	KRT17P1	0.107943	0.569801
1	ENSG00000261325	LINC02192	0.113103	0.568301
1	ENSG00000254561	None	0.106793	0.567876
1	ENSG00000237390	None	0.113088	0.56448
1	ENSG00000242159	ABCF2P1	0.111562	0.563741
1	ENSG00000256193	LINC00507	0.137966	0.563573
1	ENSG00000130701	RBBP8NL	0.100769	0.562487
1	ENSG00000265179	None	0.108686	0.5602
1	ENSG00000169035	KLK7	0.0983233	0.560175
1	ENSG00000150175	FRMPD2B	0.0995233	0.55918
1	ENSG00000271538	LINC02427	0.174406	0.558776
1	ENSG00000104938	CLEC4M	0.105978	0.5573
1	ENSG00000228735	None	0.0934995	0.554508
1	ENSG00000170290	SLN	0.174973	0.554416
1	ENSG00000281383	None	0.093311	0.553202
1	ENSG00000143858	SYT2	0.0923961	0.552152
1	ENSG00000228999	None	0.112666	0.549727
1	ENSG00000254101	LINC02055	0.0925275	0.54892
1	ENSG00000285735	LINC02717	0.0885708	0.548566
1	ENSG00000276462	None	0.0907035	0.547701
1	ENSG00000286736	None	0.0922653	0.54618
1	ENSG00000075673	ATP12A	0.0913401	0.544177
1	ENSG00000174403	MIR1-1HG-AS1	0.086544	0.543791
1	ENSG00000287844	None	0.0859702	0.543752
1	ENSG00000286063	None	0.0889246	0.543216
1	ENSG00000111863	ADTRP	0.106527	0.542141
1	ENSG00000176697	BDNF	0.0847021	0.541472
1	ENSG00000287611	None	0.0846615	0.540301
1	ENSG00000279875	None	0.0948234	0.539148
1	ENSG00000223930	None	0.0928239	0.53814
1	ENSG00000160221	GATD3A	0.0863889	0.537549
1	ENSG00000225493	LINC01107	0.0902512	0.537533
1	ENSG00000279952	None	0.0826201	0.537268
1	ENSG00000185149	NPY2R	0.12572	0.535422
1	ENSG00000248837	None	0.0859547	0.534111
1	ENSG00000202048	SNORD114-20	0.0837551	0.53382
1	ENSG00000250634	LINC01182	0.0784103	0.53293
1	ENSG00000169676	DRD5	0.101512	0.532358
1	ENSG00000268297	CLEC4GP1	0.0752718	0.531474
1	ENSG00000120875	DUSP4	0.0752935	0.530999
1	ENSG00000122025	FLT3	0.091968	0.530829
1	ENSG00000231824	AKAIN1	0.0802856	0.530263
1	ENSG00000145708	CRHBP	0.169597	0.52959
1	ENSG00000182632	CCNYL2	0.0951785	0.529539
1	ENSG00000174576	NPAS4	0.0765185	0.528377
1	ENSG00000241945	PWP2	0.0735204	0.525941
1	ENSG00000285578	None	0.0837471	0.525898
1	ENSG00000165899	OTOGL	0.0716859	0.525601
1	ENSG00000267623	None	0.0717432	0.524756
1	ENSG00000152595	MEPE	0.104885	0.524231
1	ENSG00000138678	GPAT3	0.0725431	0.523467
1	ENSG00000239672	NME1	0.0979077	0.522533
1	ENSG00000179477	ALOX12B	0.0699109	0.521819
1	ENSG00000254510	None	0.0687859	0.521697
1	ENSG00000286292	None	0.135074	0.521525
1	ENSG00000274330	None	0.0686377	0.520898
1	ENSG00000106236	NPTX2	0.0749388	0.520408
1	ENSG00000285634	None	0.0825065	0.51843
1	ENSG00000170231	FABP6	0.106997	0.518417
1	ENSG00000146469	VIP	0.0681386	0.518028
1	ENSG00000117594	HSD11B1	0.214707	0.516694
1	ENSG00000254681	PKD1P5	0.101739	0.515117
1	ENSG00000258859	LINC02296	0.0908688	0.514789
1	ENSG00000260658	None	0.110558	0.514322
1	ENSG00000286016	None	0.0946643	0.510836
1	ENSG00000229618	None	0.0836114	0.510434
1	ENSG00000132677	RHBG	0.0677265	0.510307
1	ENSG00000287593	None	0.075117	0.509086
1	ENSG00000229722	None	0.147881	0.508978
1	ENSG00000225280	None	0.0997612	0.508673
1	ENSG00000227582	ADGRF5P1	0.109395	0.507781
1	ENSG00000119888	EPCAM	0.0705857	0.506949
1	ENSG00000156076	WIF1	0.0760587	0.503493
1	ENSG00000174899	SLC66A1L	0.0722158	0.501523
1	ENSG00000229635	None	0.0740072	0.501083
1	ENSG00000226405	None	0.126327	0.500555
1	ENSG00000286109	None	0.0681062	0.500147
1	ENSG00000287907	None	0.0696314	0.498148
1	ENSG00000228772	None	0.0821575	0.497946
1	ENSG00000255087	None	0.0712756	0.49726
1	ENSG00000107165	TYRP1	0.118388	0.497139
1	ENSG00000126545	CSN1S1	0.0803618	0.495465
1	ENSG00000184385	UMODL1-AS1	0.0733819	0.49418
1	ENSG00000261502	None	0.101219	0.491752
1	ENSG00000225449	RAB6C-AS1	0.14045	0.491091
1	ENSG00000137860	SLC28A2	0.100665	0.490622
1	ENSG00000259520	SLC28A2-AS1	0.128902	0.486566
1	ENSG00000266573	None	0.0936102	0.484548
1	ENSG00000132744	ACY3	0.0824139	0.483456
1	ENSG00000234665	LERFS	0.0885659	0.482515
1	ENSG00000227723	None	0.1588	0.481239
1	ENSG00000273214	None	0.101497	0.479631
1	ENSG00000218772	FAM8A6P	0.121485	0.478599
1	ENSG00000286666	None	0.083448	0.478427
1	ENSG00000179520	SLC17A8	0.0937995	0.477452
1	ENSG00000277918	RNVU1-28	0.107792	0.476575
1	ENSG00000216753	HMGA1P7	0.101146	0.466956
1	ENSG00000117322	CR2	0.0697846	0.46573
1	ENSG00000256971	LINC00508	0.0888554	0.461042
1	ENSG00000286810	None	0.0804666	0.458141
1	ENSG00000178401	DNAJC22	0.0983208	0.453083
1	ENSG00000223553	SMPD4P1	0.0675434	0.430776
1	ENSG00000200959	SNORA74A	0.0681354	0.427347
1	ENSG00000243323	PTPRVP	0.0712619	0.422144
2	ENSG00000175084	DES	0.840715	0.95907
2	ENSG00000163017	ACTG2	0.515708	0.815764
2	ENSG00000105641	SLC5A5	0.418469	0.785703
2	ENSG00000168542	COL3A1	0.463054	0.769947
2	ENSG00000196616	ADH1B	0.470502	0.769781
2	ENSG00000108821	COL1A1	0.424721	0.754487
2	ENSG00000118271	TTR	0.332175	0.746172
2	ENSG00000096696	DSP	0.332059	0.745031
2	ENSG00000144810	COL8A1	0.393744	0.74234
2	ENSG00000111341	MGP	0.372797	0.72326
2	ENSG00000133392	MYH11	0.309083	0.721923
2	ENSG00000149596	JPH2	0.287962	0.704491
2	ENSG00000101335	MYL9	0.260791	0.691729
2	ENSG00000112214	FHL5	0.264055	0.690301
2	ENSG00000130176	CNN1	0.241311	0.689175
2	ENSG00000198467	TPM2	0.24125	0.687568
2	ENSG00000187955	COL14A1	0.281191	0.677718
2	ENSG00000124253	PCK1	0.328804	0.677234
2	ENSG00000141052	MYOCD	0.232068	0.673513
2	ENSG00000013588	GPRC5A	0.367687	0.673243
2	ENSG00000163817	SLC6A20	0.225524	0.673161
2	ENSG00000143867	OSR1	0.217919	0.672625
2	ENSG00000115602	IL1RL1	0.272717	0.672445
2	ENSG00000054598	FOXC1	0.278866	0.671172
2	ENSG00000287338	None	0.358226	0.666314
2	ENSG00000107796	ACTA2	0.211077	0.664361
2	ENSG00000115590	IL1R2	0.346948	0.663838
2	ENSG00000115648	MLPH	0.249678	0.662976
2	ENSG00000112499	SLC22A2	0.209118	0.661914
2	ENSG00000205038	PKHD1L1	0.232432	0.657907
2	ENSG00000164692	COL1A2	0.260931	0.656682
2	ENSG00000162458	FBLIM1	0.222732	0.652476
2	ENSG00000269113	TRABD2B	0.235448	0.652155
2	ENSG00000112837	TBX18	0.204873	0.650275
2	ENSG00000152779	SLC16A12	0.198819	0.648478
2	ENSG00000131471	AOC3	0.202179	0.647587
2	ENSG00000241644	INMT	0.18941	0.647089
2	ENSG00000186564	FOXD2	0.201928	0.641013
2	ENSG00000107438	PDLIM1	0.230568	0.638524
2	ENSG00000161638	ITGA5	0.223194	0.638472
2	ENSG00000149257	SERPINH1	0.311266	0.63698
2	ENSG00000177575	CD163	0.401325	0.636665
2	ENSG00000164707	SLC13A4	0.176779	0.636602
2	ENSG00000149591	TAGLN	0.186189	0.634581
2	ENSG00000149573	MPZL2	0.243556	0.634247
2	ENSG00000112936	C7	0.323903	0.631236
2	ENSG00000237424	FOXD2-AS1	0.18448	0.631176
2	ENSG00000226390	KCNQ2-AS1	0.168398	0.631135
2	ENSG00000124107	SLPI	0.196312	0.630823
2	ENSG00000185585	OLFML2A	0.182356	0.62694
2	ENSG00000176692	FOXC2	0.161669	0.625015
2	ENSG00000152049	KCNE4	0.27162	0.624195
2	ENSG00000000971	CFH	0.249497	0.623102
2	ENSG00000173597	SULT1B1	0.216933	0.622279
2	ENSG00000144837	PLA1A	0.217919	0.621167
2	ENSG00000115604	IL18R1	0.181956	0.6208
2	ENSG00000279821	None	0.186781	0.62013
2	ENSG00000112175	BMP5	0.154051	0.61765
2	ENSG00000173530	TNFRSF10D	0.250605	0.616261
2	ENSG00000015520	NPC1L1	0.180897	0.615723
2	ENSG00000142173	COL6A2	0.189389	0.613779
2	ENSG00000027644	INSRR	0.148362	0.612715
2	ENSG00000102802	MEDAG	0.14808	0.61259
2	ENSG00000099994	SUSD2	0.196234	0.612455
2	ENSG00000198848	CES1	0.15968	0.609821
2	ENSG00000198959	TGM2	0.194561	0.609537
2	ENSG00000143546	S100A8	0.351716	0.607689
2	ENSG00000184811	TRARG1	0.140384	0.605301
2	ENSG00000130635	COL5A1	0.136298	0.601205
2	ENSG00000163736	PPBP	0.151972	0.600944
2	ENSG00000163220	S100A9	0.385723	0.600884
2	ENSG00000172935	MRGPRF	0.140877	0.597831
2	ENSG00000166523	CLEC4E	0.143241	0.597789
2	ENSG00000118729	CASQ2	0.138901	0.597741
2	ENSG00000265107	GJA5	0.153237	0.597725
2	ENSG00000115594	IL1R1	0.20817	0.597374
2	ENSG00000124212	PTGIS	0.143822	0.595554
2	ENSG00000165474	GJB2	0.13711	0.595356
2	ENSG00000196154	S100A4	0.251209	0.594259
2	ENSG00000128274	A4GALT	0.205333	0.594221
2	ENSG00000173110	HSPA6	0.359395	0.591737
2	ENSG00000164761	TNFRSF11B	0.201073	0.59137
2	ENSG00000163431	LMOD1	0.136537	0.5912
2	ENSG00000135842	NIBAN1	0.297804	0.590474
2	ENSG00000167244	IGF2	0.126121	0.590448
2	ENSG00000106366	SERPINE1	0.155871	0.590364
2	ENSG00000174348	PODN	0.184581	0.589746
2	ENSG00000206538	VGLL3	0.130524	0.58828
2	ENSG00000122176	FMOD	0.128803	0.588062
2	ENSG00000088882	CPXM1	0.133634	0.586977
2	ENSG00000221869	CEBPD	0.16296	0.586745
2	ENSG00000074219	TEAD2	0.146651	0.586075
2	ENSG00000153404	PLEKHG4B	0.122817	0.585305
2	ENSG00000120708	TGFBI	0.240404	0.584542
2	ENSG00000047617	ANO2	0.143349	0.584228
2	ENSG00000142973	CYP4B1	0.118577	0.582841
2	ENSG00000260337	None	0.120866	0.581553
2	ENSG00000125733	TRIP10	0.198112	0.579775
2	ENSG00000244734	HBB	0.16502	0.578126
2	ENSG00000138722	MMRN1	0.178466	0.57778
2	ENSG00000110852	CLEC2B	0.229464	0.577384
2	ENSG00000166482	MFAP4	0.125543	0.577267
2	ENSG00000101187	SLCO4A1	0.126995	0.577083
2	ENSG00000106211	HSPB1	0.155548	0.576958
2	ENSG00000137834	SMAD6	0.162241	0.576171
2	ENSG00000073792	IGF2BP2	0.138908	0.575368
2	ENSG00000164294	GPX8	0.148764	0.575311
2	ENSG00000142798	HSPG2	0.144326	0.574656
2	ENSG00000137507	LRRC32	0.166928	0.574496
2	ENSG00000140682	TGFB1I1	0.136628	0.573916
2	ENSG00000187498	COL4A1	0.141058	0.57273
2	ENSG00000188536	HBA2	0.139965	0.572042
2	ENSG00000279142	None	0.111698	0.571844
2	ENSG00000125810	CD93	0.322377	0.571822
2	ENSG00000184058	TBX1	0.109061	0.571683
2	ENSG00000281732	None	0.109718	0.571476
2	ENSG00000287652	None	0.173623	0.5709
2	ENSG00000173641	HSPB7	0.119431	0.569975
2	ENSG00000159403	C1R	0.220521	0.569012
2	ENSG00000206172	HBA1	0.147762	0.567984
2	ENSG00000159212	CLIC6	0.111399	0.565894
2	ENSG00000100985	MMP9	0.107765	0.565007
2	ENSG00000250863	None	0.237907	0.564326
2	ENSG00000169429	CXCL8	0.101137	0.563622
2	ENSG00000177464	GPR4	0.149995	0.563582
2	ENSG00000162998	FRZB	0.101076	0.563516
2	ENSG00000160183	TMPRSS3	0.12807	0.561679
2	ENSG00000109758	HGFAC	0.0996643	0.561533
2	ENSG00000233117	LINC00702	0.106514	0.561351
2	ENSG00000183508	TENT5C	0.144599	0.56019
2	ENSG00000258647	LINC00930	0.0996125	0.559183
2	ENSG00000173421	IHO1	0.1189	0.557601
2	ENSG00000111057	KRT18	0.125011	0.556971
2	ENSG00000060138	YBX3	0.178399	0.556827
2	ENSG00000128917	DLL4	0.113509	0.556714
2	ENSG00000124762	CDKN1A	0.175227	0.555373
2	ENSG00000239677	PDZRN3-AS1	0.0937074	0.554473
2	ENSG00000243620	None	0.14343	0.553388
2	ENSG00000249307	LINC01088	0.127518	0.552927
2	ENSG00000115607	IL18RAP	0.127225	0.552604
2	ENSG00000261170	None	0.121761	0.552023
2	ENSG00000138061	CYP1B1	0.121372	0.55174
2	ENSG00000106624	AEBP1	0.131712	0.551351
2	ENSG00000117595	IRF6	0.0949126	0.550977
2	ENSG00000187479	C11orf96	0.0954379	0.550411
2	ENSG00000179023	KLHDC7A	0.0897404	0.549867
2	ENSG00000168427	KLHL30	0.090222	0.549818
2	ENSG00000250033	SLC7A11-AS1	0.117362	0.548792
2	ENSG00000183888	SRARP	0.0986477	0.548662
2	ENSG00000162383	SLC1A7	0.259377	0.547044
2	ENSG00000185201	IFITM2	0.245118	0.545759
2	ENSG00000125430	HS3ST3B1	0.100158	0.545728
2	ENSG00000182718	ANXA2	0.220777	0.545719
2	ENSG00000253123	None	0.091509	0.545396
2	ENSG00000094963	FMO2	0.112037	0.544767
2	ENSG00000229380	PRKAR1B-AS2	0.0870667	0.544708
2	ENSG00000285938	None	0.163294	0.54438
2	ENSG00000149452	SLC22A8	0.133944	0.542701
2	ENSG00000163739	CXCL1	0.0861714	0.541951
2	ENSG00000196954	CASP4	0.221084	0.541283
2	ENSG00000173068	BNC2	0.243896	0.54097
2	ENSG00000003436	TFPI	0.13444	0.540657
2	ENSG00000171345	KRT19	0.0833567	0.540656
2	ENSG00000253686	LINC01484	0.125727	0.54047
2	ENSG00000004939	SLC4A1	0.12261	0.5398
2	ENSG00000112303	VNN2	0.130198	0.539649
2	ENSG00000106034	CPED1	0.118524	0.539348
2	ENSG00000204389	HSPA1A	0.168967	0.539292
2	ENSG00000262152	GREP1	0.0830925	0.538915
2	ENSG00000148604	RGR	0.0865202	0.538719
2	ENSG00000187922	LCN10	0.0838514	0.538676
2	ENSG00000126778	SIX1	0.104791	0.538423
2	ENSG00000174226	SNX31	0.0936967	0.538335
2	ENSG00000164867	NOS3	0.104678	0.537881
2	ENSG00000187513	GJA4	0.0914342	0.537687
2	ENSG00000229926	IL9RP1	0.0888855	0.537381
2	ENSG00000276317	None	0.0815003	0.537065
2	ENSG00000173918	C1QTNF1	0.1052	0.536896
2	ENSG00000256955	None	0.0836514	0.535726
2	ENSG00000163638	ADAMTS9	0.167049	0.535476
2	ENSG00000077238	IL4R	0.191763	0.535053
2	ENSG00000100336	APOL4	0.316041	0.53491
2	ENSG00000047457	CP	0.363313	0.534898
2	ENSG00000162747	FCGR3B	0.105573	0.534393
2	ENSG00000278130	None	0.0809113	0.533494
2	ENSG00000151929	BAG3	0.159251	0.533371
2	ENSG00000272512	None	0.0765442	0.533176
2	ENSG00000165507	DEPP1	0.167573	0.533006
2	ENSG00000186150	UBL4B	0.0872879	0.532565
2	ENSG00000129654	FOXJ1	0.186001	0.532019
2	ENSG00000168079	SCARA5	0.078595	0.531774
2	ENSG00000230122	ECEL1P3	0.0777182	0.531255
2	ENSG00000241158	ADAMTS9-AS1	0.130302	0.530536
2	ENSG00000122862	SRGN	0.155703	0.529426
2	ENSG00000135245	HILPDA	0.122164	0.529383
2	ENSG00000050327	ARHGEF5	0.0878405	0.529197
2	ENSG00000233588	CYP51A1P2	0.110895	0.528491
2	ENSG00000232803	SLCO4A1-AS1	0.0782889	0.528232
2	ENSG00000184557	SOCS3	0.350117	0.527457
2	ENSG00000287656	None	0.0726299	0.527068
2	ENSG00000170577	SIX2	0.0784288	0.527012
2	ENSG00000137801	THBS1	0.0703234	0.524335
2	ENSG00000185561	TLCD2	0.131031	0.523632
2	ENSG00000197405	C5AR1	0.215171	0.523288
2	ENSG00000249669	CARMN	0.0901882	0.523094
2	ENSG00000182885	ADGRG3	0.0784961	0.52222
2	ENSG00000163623	NKX6-1	0.0761517	0.521231
2	ENSG00000163464	CXCR1	0.0771365	0.521047
2	ENSG00000267304	None	0.067878	0.520978
2	ENSG00000267065	LINC02080	0.0687025	0.520843
2	ENSG00000258676	None	0.068254	0.520175
2	ENSG00000130600	H19	0.0841622	0.519379
2	ENSG00000160593	JAML	0.0916244	0.519033
2	ENSG00000141574	SECTM1	0.101607	0.518491
2	ENSG00000251493	FOXD1	0.070643	0.518452
2	ENSG00000228133	None	0.0709891	0.517751
2	ENSG00000074047	GLI2	0.0793787	0.517729
2	ENSG00000262003	None	0.0716015	0.517137
2	ENSG00000254362	None	0.0734436	0.516478
2	ENSG00000198542	ITGBL1	0.0744186	0.515784
2	ENSG00000150048	CLEC1A	0.101595	0.514863
2	ENSG00000197901	SLC22A6	0.10061	0.514836
2	ENSG00000188511	MIR3667HG	0.082067	0.51447
2	ENSG00000145623	OSMR	0.15852	0.514133
2	ENSG00000163395	IGFN1	0.150308	0.512125
2	ENSG00000117318	ID3	0.157918	0.511881
2	ENSG00000270640	None	0.0680932	0.511683
2	ENSG00000140839	CLEC18B	0.092595	0.510501
2	ENSG00000168404	MLKL	0.135057	0.509805
2	ENSG00000125144	MT1G	0.0702305	0.509767
2	ENSG00000169894	MUC3A	0.0726842	0.508592
2	ENSG00000170801	HTRA3	0.0949705	0.50815
2	ENSG00000171049	FPR2	0.0840913	0.508005
2	ENSG00000148926	ADM	0.103268	0.507741
2	ENSG00000000938	FGR	0.113201	0.507543
2	ENSG00000279320	None	0.0783611	0.506994
2	ENSG00000213719	CLIC1	0.168975	0.506763
2	ENSG00000169908	TM4SF1	0.12604	0.506716
2	ENSG00000108823	SGCA	0.0927186	0.505131
2	ENSG00000205592	MUC19	0.0808579	0.505009
2	ENSG00000112299	VNN1	0.111461	0.504987
2	ENSG00000134531	EMP1	0.19521	0.504774
2	ENSG00000136732	GYPC	0.190899	0.504615
2	ENSG00000256443	None	0.0682827	0.502298
2	ENSG00000162692	VCAM1	0.108407	0.501927
2	ENSG00000123374	CDK2	0.139218	0.499031
2	ENSG00000187634	SAMD11	0.188927	0.497374
2	ENSG00000205364	MT1M	0.0792206	0.497122
2	ENSG00000142089	IFITM3	0.112696	0.495961
2	ENSG00000205358	MT1H	0.0677327	0.495258
2	ENSG00000280109	PLAC4	0.0770695	0.494988
2	ENSG00000125731	SH2D3A	0.0904719	0.494154
2	ENSG00000235750	KIAA0040	0.154427	0.493302
2	ENSG00000268388	FENDRR	0.0698164	0.493262
2	ENSG00000115165	CYTIP	0.130957	0.492318
2	ENSG00000152977	ZIC1	0.0966905	0.491717
2	ENSG00000159167	STC1	0.222903	0.490354
2	ENSG00000185885	IFITM1	0.142184	0.489679
2	ENSG00000100060	MFNG	0.194748	0.488895
2	ENSG00000132357	CARD6	0.112439	0.488723
2	ENSG00000145779	TNFAIP8	0.117468	0.488668
2	ENSG00000183615	FAM167B	0.105272	0.488618
2	ENSG00000124549	BTN2A3P	0.107953	0.487589
2	ENSG00000110719	TCIRG1	0.160036	0.486014
2	ENSG00000276412	None	0.0762978	0.485119
2	ENSG00000028137	TNFRSF1B	0.204708	0.481487
2	ENSG00000281327	LINC01338	0.145683	0.48078
2	ENSG00000185499	MUC1	0.0847321	0.479254
2	ENSG00000186431	FCAR	0.0737098	0.478201
2	ENSG00000105559	PLEKHA4	0.13528	0.47716
2	ENSG00000118503	TNFAIP3	0.0912811	0.476709
2	ENSG00000231246	LINC02884	0.0745614	0.47539
2	ENSG00000160111	CPAMD8	0.150123	0.475099
2	ENSG00000070729	CNGB1	0.12945	0.474816
2	ENSG00000011422	PLAUR	0.112936	0.474677
2	ENSG00000236908	LINC02827	0.0676018	0.470197
2	ENSG00000176046	NUPR1	0.131027	0.470097
2	ENSG00000090339	ICAM1	0.155832	0.46894
2	ENSG00000105974	CAV1	0.078135	0.467955
2	ENSG00000100504	PYGL	0.0951668	0.462068
2	ENSG00000166592	RRAD	0.0732872	0.461386
2	ENSG00000103710	RASL12	0.149852	0.457844
2	ENSG00000128016	ZFP36	0.125661	0.453043
2	ENSG00000170345	FOS	0.0876226	0.452583
2	ENSG00000167772	ANGPTL4	0.116079	0.451378
2	ENSG00000142102	PGGHG	0.0681039	0.449729
2	ENSG00000175591	P2RY2	0.0894627	0.43711
2	ENSG00000020633	RUNX3	0.0742971	0.436129
2	ENSG00000156463	SH3RF2	0.0890529	0.431033
2	ENSG00000287689	None	0.0712183	0.428405
2	ENSG00000154188	ANGPT1	0.0687325	0.427712
3	ENSG00000064886	CHI3L2	0.444425	0.745812
3	ENSG00000006747	SCIN	0.415477	0.664402
3	ENSG00000095970	TREM2	0.230632	0.650673
3	ENSG00000038945	MSR1	0.323172	0.646795
3	ENSG00000118785	SPP1	0.184191	0.645063
3	ENSG00000224189	HAGLR	0.282071	0.640911
3	ENSG00000012223	LTF	0.186431	0.637759
3	ENSG00000163823	CCR1	0.253309	0.632713
3	ENSG00000196136	SERPINA3	0.385838	0.632252
3	ENSG00000173391	OLR1	0.167464	0.630588
3	ENSG00000026508	CD44	0.340813	0.62996
3	ENSG00000203747	FCGR3A	0.284387	0.625987
3	ENSG00000150337	FCGR1A	0.199514	0.624332
3	ENSG00000066294	CD84	0.190796	0.619094
3	ENSG00000168329	CX3CR1	0.15539	0.60826
3	ENSG00000173369	C1QB	0.304113	0.606157
3	ENSG00000005844	ITGAL	0.245624	0.605383
3	ENSG00000155307	SAMSN1	0.2182	0.604197
3	ENSG00000108691	CCL2	0.284968	0.604168
3	ENSG00000240583	AQP1	0.205156	0.60406
3	ENSG00000166927	MS4A7	0.227004	0.603107
3	ENSG00000185811	IKZF1	0.220359	0.602147
3	ENSG00000148773	MKI67	0.340442	0.601965
3	ENSG00000077420	APBB1IP	0.166554	0.597466
3	ENSG00000158869	FCER1G	0.228958	0.596602
3	ENSG00000204287	HLA-DRA	0.175221	0.595702
3	ENSG00000011600	TYROBP	0.188054	0.594534
3	ENSG00000082074	FYB1	0.209249	0.593082
3	ENSG00000167613	LAIR1	0.264587	0.593069
3	ENSG00000105697	HAMP	0.185763	0.591558
3	ENSG00000258342	None	0.277981	0.591203
3	ENSG00000239961	LILRA4	0.136994	0.588218
3	ENSG00000160255	ITGB2	0.266917	0.588213
3	ENSG00000104972	LILRB1	0.216729	0.587434
3	ENSG00000125730	C3	0.15676	0.584087
3	ENSG00000159189	C1QC	0.260393	0.584031
3	ENSG00000162511	LAPTM5	0.196803	0.583386
3	ENSG00000134061	CD180	0.262508	0.583233
3	ENSG00000140968	IRF8	0.171044	0.583144
3	ENSG00000018280	SLC11A1	0.238804	0.58188
3	ENSG00000271605	MILR1	0.131041	0.581539
3	ENSG00000204472	AIF1	0.167809	0.58144
3	ENSG00000129450	SIGLEC9	0.208942	0.580199
3	ENSG00000239998	LILRA2	0.191595	0.58011
3	ENSG00000242574	HLA-DMB	0.144837	0.579686
3	ENSG00000184574	LPAR5	0.12036	0.579623
3	ENSG00000173988	LRRC63	0.163561	0.578702
3	ENSG00000226496	LINC00323	0.214295	0.577838
3	ENSG00000257585	LINC00609	0.156284	0.577611
3	ENSG00000257826	None	0.23398	0.577207
3	ENSG00000276980	None	0.154398	0.575871
3	ENSG00000132965	ALOX5AP	0.238423	0.575684
3	ENSG00000165025	SYK	0.163535	0.574673
3	ENSG00000121933	TMIGD3	0.116117	0.573316
3	ENSG00000131747	TOP2A	0.206518	0.572999
3	ENSG00000233670	PIRT	0.165593	0.572411
3	ENSG00000250771	None	0.173627	0.572326
3	ENSG00000115956	PLEK	0.158643	0.570821
3	ENSG00000100292	HMOX1	0.227122	0.569297
3	ENSG00000167755	KLK6	0.352897	0.568599
3	ENSG00000173372	C1QA	0.294113	0.568228
3	ENSG00000158715	SLC45A3	0.183344	0.567897
3	ENSG00000155629	PIK3AP1	0.231676	0.56769
3	ENSG00000086205	FOLH1	0.311349	0.567547
3	ENSG00000261795	None	0.133819	0.567159
3	ENSG00000204252	HLA-DOA	0.115667	0.566888
3	ENSG00000175567	UCP2	0.142427	0.566568
3	ENSG00000204161	TMEM273	0.115812	0.565927
3	ENSG00000175785	PRIMA1	0.116148	0.565
3	ENSG00000265531	FCGR1CP	0.102841	0.564953
3	ENSG00000253924	None	0.223974	0.564767
3	ENSG00000167851	CD300A	0.209285	0.564665
3	ENSG00000228392	None	0.21037	0.564483
3	ENSG00000169403	PTAFR	0.175235	0.563944
3	ENSG00000105366	SIGLEC8	0.117683	0.563923
3	ENSG00000269553	None	0.119363	0.563628
3	ENSG00000016602	CLCA4	0.168094	0.56296
3	ENSG00000013297	CLDN11	0.188173	0.562734
3	ENSG00000186417	GLDN	0.234883	0.561233
3	ENSG00000259104	PTCSC3	0.164987	0.560945
3	ENSG00000105967	TFEC	0.123092	0.560901
3	ENSG00000110077	MS4A6A	0.358613	0.560548
3	ENSG00000232310	None	0.172388	0.559852
3	ENSG00000158865	SLC5A11	0.22421	0.559595
3	ENSG00000101336	HCK	0.163459	0.559441
3	ENSG00000090104	RGS1	0.163138	0.557809
3	ENSG00000041982	TNC	0.0965509	0.556416
3	ENSG00000255216	None	0.215816	0.556024
3	ENSG00000138964	PARVG	0.164071	0.555321
3	ENSG00000171860	C3AR1	0.167466	0.554819
3	ENSG00000275395	FCGBP	0.36903	0.554647
3	ENSG00000204655	MOG	0.264608	0.554562
3	ENSG00000197249	SERPINA1	0.359343	0.554139
3	ENSG00000187908	DMBT1	0.214497	0.554018
3	ENSG00000254314	None	0.166301	0.553925
3	ENSG00000081237	PTPRC	0.169739	0.552593
3	ENSG00000231389	HLA-DPA1	0.120667	0.551338
3	ENSG00000250072	SH3TC2-DT	0.285899	0.550632
3	ENSG00000154864	PIEZO2	0.137905	0.550124
3	ENSG00000134817	APLNR	0.165558	0.549419
3	ENSG00000139292	LGR5	0.198686	0.548679
3	ENSG00000183160	TMEM119	0.0974096	0.547932
3	ENSG00000225781	OR6V1	0.158041	0.547151
3	ENSG00000152689	RASGRP3	0.119158	0.546986
3	ENSG00000251138	LINC02882	0.303445	0.546957
3	ENSG00000174607	UGT8	0.206969	0.546602
3	ENSG00000197471	SPN	0.151807	0.546495
3	ENSG00000267432	DNAH17-AS1	0.263827	0.546478
3	ENSG00000213186	TRIM59	0.235687	0.546477
3	ENSG00000071991	CDH19	0.169154	0.546477
3	ENSG00000171051	FPR1	0.16612	0.546358
3	ENSG00000136167	LCP1	0.212581	0.546182
3	ENSG00000228789	HCG22	0.130838	0.545777
3	ENSG00000142583	SLC2A5	0.120543	0.545586
3	ENSG00000277494	GPIHBP1	0.142279	0.544595
3	ENSG00000286558	None	0.227287	0.544513
3	ENSG00000114013	CD86	0.146608	0.544016
3	ENSG00000081479	LRP2	0.13652	0.543881
3	ENSG00000148908	RGS10	0.0901087	0.543617
3	ENSG00000042493	CAPG	0.148933	0.54337
3	ENSG00000105383	CD33	0.144251	0.542815
3	ENSG00000204482	LST1	0.0920135	0.542454
3	ENSG00000205116	TMEM88B	0.198858	0.542314
3	ENSG00000161896	IP6K3	0.140006	0.54225
3	ENSG00000231131	LNCAROD	0.121919	0.541934
3	ENSG00000134516	DOCK2	0.110129	0.541774
3	ENSG00000104974	LILRA1	0.0889488	0.54141
3	ENSG00000207955	None	0.325149	0.541381
3	ENSG00000126860	EVI2A	0.188981	0.540192
3	ENSG00000268758	ADGRE4P	0.091724	0.540092
3	ENSG00000279419	None	0.24887	0.539956
3	ENSG00000244062	None	0.280968	0.539745
3	ENSG00000261121	LINC02473	0.175564	0.539673
3	ENSG00000143226	FCGR2A	0.243258	0.539461
3	ENSG00000172243	CLEC7A	0.0941521	0.539361
3	ENSG00000080031	PTPRH	0.19455	0.539264
3	ENSG00000019582	CD74	0.104414	0.539076
3	ENSG00000103089	FA2H	0.225509	0.539034
3	ENSG00000166091	CMTM5	0.256686	0.53886
3	ENSG00000198502	HLA-DRB5	0.126432	0.538308
3	ENSG00000170458	CD14	0.200159	0.538284
3	ENSG00000127412	TRPV5	0.133308	0.538169
3	ENSG00000148826	NKX6-2	0.0973187	0.536584
3	ENSG00000105695	MAG	0.253996	0.536176
3	ENSG00000188488	SERPINA5	0.124512	0.536012
3	ENSG00000112799	LY86	0.110875	0.535543
3	ENSG00000142512	SIGLEC10	0.091337	0.534896
3	ENSG00000160791	CCR5	0.124275	0.534475
3	ENSG00000261997	None	0.0880982	0.534211
3	ENSG00000270547	LINC01235	0.0772793	0.534128
3	ENSG00000197993	KEL	0.106665	0.533398
3	ENSG00000179178	TMEM125	0.321252	0.532821
3	ENSG00000204644	ZFP57	0.16248	0.532643
3	ENSG00000139629	GALNT6	0.159401	0.532623
3	ENSG00000286279	None	0.218846	0.531936
3	ENSG00000251429	AIDAP2	0.15367	0.531826
3	ENSG00000012124	CD22	0.122665	0.531103
3	ENSG00000140030	GPR65	0.148958	0.530701
3	ENSG00000180739	S1PR5	0.170423	0.529748
3	ENSG00000163694	RBM47	0.206174	0.529701
3	ENSG00000228058	LINC01736	0.0947826	0.529501
3	ENSG00000204278	TMEM235	0.181886	0.529241
3	ENSG00000198019	FCGR1B	0.074105	0.528704
3	ENSG00000172578	KLHL6	0.22544	0.528616
3	ENSG00000282608	ADORA3	0.1216	0.528493
3	ENSG00000233828	MIR4280HG	0.279735	0.528386
3	ENSG00000116774	OLFML3	0.0919009	0.528351
3	ENSG00000250198	LINC02199	0.12117	0.528034
3	ENSG00000169896	ITGAM	0.153772	0.527832
3	ENSG00000268170	None	0.172046	0.527533
3	ENSG00000127507	ADGRE2	0.083017	0.527471
3	ENSG00000187912	CLEC17A	0.0856805	0.527164
3	ENSG00000287372	None	0.0722421	0.527136
3	ENSG00000286749	None	0.125521	0.52708
3	ENSG00000158859	ADAMTS4	0.116863	0.527012
3	ENSG00000174125	TLR1	0.113753	0.526977
3	ENSG00000171840	NINJ2	0.19584	0.52614
3	ENSG00000272808	GCAWKR	0.269084	0.525847
3	ENSG00000064300	NGFR	0.0736222	0.52574
3	ENSG00000126266	FFAR1	0.117281	0.525661
3	ENSG00000236398	TAS2R39	0.0989826	0.525444
3	ENSG00000228408	None	0.310596	0.524572
3	ENSG00000130300	PLVAP	0.0702137	0.524572
3	ENSG00000086730	LAT2	0.1724	0.524233
3	ENSG00000167641	PPP1R14A	0.114123	0.523376
3	ENSG00000184357	H1-5	0.214592	0.523117
3	ENSG00000133321	PLAAT4	0.119727	0.523011
3	ENSG00000231427	LINC01445	0.120605	0.522824
3	ENSG00000162444	RBP7	0.211081	0.522411
3	ENSG00000159216	RUNX1	0.143434	0.522128
3	ENSG00000110934	BIN2	0.105221	0.521872
3	ENSG00000174123	TLR10	0.0753448	0.521081
3	ENSG00000136960	ENPP2	0.214058	0.520963
3	ENSG00000254415	SIGLEC14	0.075423	0.520783
3	ENSG00000011426	ANLN	0.114081	0.520737
3	ENSG00000287939	None	0.0792515	0.520279
3	ENSG00000241345	None	0.120177	0.520001
3	ENSG00000169413	RNASE6	0.075901	0.519506
3	ENSG00000178082	TWF1P1	0.114793	0.519226
3	ENSG00000124915	MYRF-AS1	0.0888602	0.518445
3	ENSG00000256618	MTRNR2L1	0.161331	0.518401
3	ENSG00000162949	CAPN13	0.159127	0.518305
3	ENSG00000249484	LINC01470	0.12204	0.518254
3	ENSG00000073737	DHRS9	0.0816523	0.518182
3	ENSG00000146192	FGD2	0.0923515	0.517935
3	ENSG00000244682	FCGR2C	0.128653	0.51773
3	ENSG00000286403	None	0.101598	0.517683
3	ENSG00000179468	OR9A2	0.149341	0.517616
3	ENSG00000101049	SGK2	0.179647	0.51736
3	ENSG00000051523	CYBA	0.154774	0.516166
3	ENSG00000225217	HSPA7	0.213992	0.516144
3	ENSG00000183196	CHST6	0.0768422	0.516018
3	ENSG00000180353	HCLS1	0.124882	0.515355
3	ENSG00000138316	ADAMTS14	0.13822	0.515311
3	ENSG00000175489	LRRC25	0.148548	0.5151
3	ENSG00000070190	DAPP1	0.072395	0.514831
3	ENSG00000107099	DOCK8	0.0915581	0.514555
3	ENSG00000108798	ABI3	0.0963952	0.514436
3	ENSG00000136867	SLC31A2	0.102267	0.514426
3	ENSG00000163191	S100A11	0.301837	0.514004
3	ENSG00000283608	None	0.13978	0.513055
3	ENSG00000240534	RPL34P17	0.234868	0.512987
3	ENSG00000229391	HLA-DRB6	0.0947833	0.512616
3	ENSG00000224389	C4B	0.226018	0.511948
3	ENSG00000154642	C21orf91	0.129607	0.511798
3	ENSG00000180929	GPR62	0.12922	0.511562
3	ENSG00000125735	TNFSF14	0.12454	0.511312
3	ENSG00000167588	GPD1	0.303946	0.511205
3	ENSG00000137462	TLR2	0.119611	0.509578
3	ENSG00000262188	LINC01978	0.14288	0.509189
3	ENSG00000196126	HLA-DRB1	0.0822192	0.508944
3	ENSG00000226448	RPL7AP51	0.154876	0.508841
3	ENSG00000184730	APOBR	0.120126	0.508373
3	ENSG00000237166	LINC01792	0.128339	0.508207
3	ENSG00000227544	None	0.172676	0.508035
3	ENSG00000183760	ACP7	0.107522	0.507915
3	ENSG00000006042	TMEM98	0.0994066	0.507298
3	ENSG00000235568	NFAM1	0.103537	0.507263
3	ENSG00000228793	None	0.0785935	0.507175
3	ENSG00000286522	H3C2	0.147394	0.50704
3	ENSG00000158714	SLAMF8	0.202748	0.506255
3	ENSG00000225924	TAB2-AS1	0.0741531	0.506247
3	ENSG00000248208	WDR45P1	0.0855623	0.505927
3	ENSG00000131401	NAPSB	0.109974	0.505293
3	ENSG00000226994	None	0.209669	0.505103
3	ENSG00000159399	HK2	0.139345	0.504787
3	ENSG00000231840	TMEM139-AS1	0.0943477	0.504731
3	ENSG00000166923	GREM1	0.234773	0.50416
3	ENSG00000128283	CDC42EP1	0.0740152	0.504123
3	ENSG00000105122	RASAL3	0.0911153	0.503875
3	ENSG00000167208	SNX20	0.105057	0.503449
3	ENSG00000150656	CNDP1	0.251175	0.503441
3	ENSG00000287609	None	0.0941783	0.502514
3	ENSG00000113396	SLC27A6	0.107058	0.502075
3	ENSG00000140379	BCL2A1	0.160193	0.501968
3	ENSG00000129757	CDKN1C	0.0952982	0.501326
3	ENSG00000283462	None	0.18414	0.50105
3	ENSG00000169385	RNASE2	0.0788469	0.500537
3	ENSG00000236700	LINC01010	0.0748586	0.500516
3	ENSG00000136286	MYO1G	0.0688575	0.499992
3	ENSG00000221937	TAS2R40	0.0785708	0.499786
3	ENSG00000176381	PRR18	0.131888	0.498804
3	ENSG00000137869	CYP19A1	0.0815539	0.497874
3	ENSG00000173253	DMRT2	0.126081	0.497478
3	ENSG00000172005	MAL	0.161684	0.496812
3	ENSG00000197430	OPALIN	0.246659	0.496499
3	ENSG00000100365	NCF4	0.151572	0.496369
3	ENSG00000171631	P2RY6	0.113051	0.495105
3	ENSG00000119535	CSF3R	0.11571	0.494957
3	ENSG00000232560	LINC01549	0.0798783	0.494773
3	ENSG00000014257	ACP3	0.0803159	0.49477
3	ENSG00000244301	AOX3P	0.148868	0.493868
3	ENSG00000140873	ADAMTS18	0.198064	0.493424
3	ENSG00000129667	RHBDF2	0.104844	0.493235
3	ENSG00000253877	LINC01608	0.169699	0.49314
3	ENSG00000172548	NIPAL4	0.142317	0.493015
3	ENSG00000128645	HOXD1	0.105423	0.492358
3	ENSG00000163565	IFI16	0.115332	0.491955
3	ENSG00000286625	None	0.112831	0.4916
3	ENSG00000250215	CIR1P2	0.265287	0.491288
3	ENSG00000170775	GPR37	0.165914	0.49118
3	ENSG00000130592	LSP1	0.10759	0.491031
3	ENSG00000251442	LINC01094	0.147719	0.490881
3	ENSG00000110079	MS4A4A	0.206005	0.490507
3	ENSG00000232474	NCKAP5-IT1	0.0993105	0.490147
3	ENSG00000254081	LINC01299	0.236499	0.489868
3	ENSG00000152766	ANKRD22	0.114415	0.489859
3	ENSG00000221887	HMSD	0.119371	0.489774
3	ENSG00000277117	None	0.0830131	0.489756
3	ENSG00000237082	COX5BP6	0.128659	0.489323
3	ENSG00000025708	TYMP	0.141011	0.489056
3	ENSG00000012779	ALOX5	0.101881	0.489029
3	ENSG00000275713	H2BC9	0.101522	0.488898
3	ENSG00000122367	LDB3	0.156125	0.488598
3	ENSG00000165131	LLCFC1	0.0803083	0.487736
3	ENSG00000285269	None	0.0821531	0.487696
3	ENSG00000227088	None	0.154562	0.487678
3	ENSG00000252312	RN7SKP21	0.085673	0.487408
3	ENSG00000179420	OR6W1P	0.1194	0.486923
3	ENSG00000258948	KRT8P1	0.0795349	0.486594
3	ENSG00000198774	RASSF9	0.111389	0.48618
3	ENSG00000288533	None	0.16532	0.485991
3	ENSG00000127324	TSPAN8	0.0709435	0.485773
3	ENSG00000254863	LINC02744	0.100667	0.485109
3	ENSG00000279223	None	0.0911316	0.484636
3	ENSG00000285712	None	0.103874	0.483587
3	ENSG00000128652	HOXD3	0.0765175	0.482536
3	ENSG00000231171	LINC01098	0.111245	0.481551
3	ENSG00000229140	CCDC26	0.0900942	0.481156
3	ENSG00000155926	SLA	0.102604	0.48108
3	ENSG00000133048	CHI3L1	0.1678	0.48091
3	ENSG00000164342	TLR3	0.0717165	0.480832
3	ENSG00000273259	None	0.147138	0.480789
3	ENSG00000286569	None	0.0794182	0.480579
3	ENSG00000157227	MMP14	0.225149	0.480472
3	ENSG00000257720	ILF2P2	0.151132	0.480139
3	ENSG00000100368	CSF2RB	0.18022	0.479909
3	ENSG00000174837	ADGRE1	0.0964039	0.479873
3	ENSG00000259764	PCSK6-AS1	0.126221	0.479051
3	ENSG00000244738	None	0.0941628	0.478524
3	ENSG00000160223	ICOSLG	0.0727446	0.477256
3	ENSG00000115523	GNLY	0.0901414	0.477009
3	ENSG00000244731	C4A	0.15816	0.476814
3	ENSG00000118640	VAMP8	0.110185	0.476678
3	ENSG00000105281	SLC1A5	0.196462	0.476475
3	ENSG00000066336	SPI1	0.114279	0.476104
3	ENSG00000248529	None	0.113543	0.475624
3	ENSG00000166928	MS4A14	0.145565	0.475336
3	ENSG00000166473	PKD1L2	0.0929807	0.474958
3	ENSG00000163563	MNDA	0.107555	0.474667
3	ENSG00000010327	STAB1	0.213221	0.474009
3	ENSG00000277775	H3C7	0.0732143	0.473358
3	ENSG00000187554	TLR5	0.0921723	0.471845
3	ENSG00000232504	ST3GAL5-AS1	0.118258	0.470733
3	ENSG00000132702	HAPLN2	0.106088	0.469589
3	ENSG00000129465	RIPK3	0.0761902	0.467614
3	ENSG00000287538	None	0.114858	0.466643
3	ENSG00000153551	CMTM7	0.0871789	0.466238
3	ENSG00000205403	CFI	0.128729	0.465573
3	ENSG00000207736	MIR657	0.0843057	0.465228
3	ENSG00000137752	CASP1	0.123996	0.46487
3	ENSG00000128340	RAC2	0.0996695	0.464325
3	ENSG00000287736	PTCSC1	0.0953406	0.464315
3	ENSG00000145287	PLAC8	0.123799	0.463698
3	ENSG00000263154	None	0.0775519	0.461941
3	ENSG00000203710	CR1	0.0839724	0.461629
3	ENSG00000198835	GJC2	0.081865	0.460732
3	ENSG00000258227	CLEC5A	0.0895595	0.46062
3	ENSG00000090382	LYZ	0.116106	0.459986
3	ENSG00000260922	None	0.097715	0.458283
3	ENSG00000285885	None	0.0999103	0.458104
3	ENSG00000214688	C10orf105	0.0833411	0.455117
3	ENSG00000286048	None	0.0948942	0.454251
3	ENSG00000229494	None	0.113442	0.454216
3	ENSG00000197747	S100A10	0.102555	0.454181
3	ENSG00000136235	GPNMB	0.0835936	0.453622
3	ENSG00000267287	None	0.091594	0.453201
3	ENSG00000185905	C16orf54	0.0831461	0.453053
3	ENSG00000257183	None	0.114826	0.452602
3	ENSG00000152804	HHEX	0.0788231	0.452424
3	ENSG00000129810	SGO1	0.0700393	0.451727
3	ENSG00000132854	KANK4	0.0882808	0.450081
3	ENSG00000286541	None	0.0794832	0.44946
3	ENSG00000283431	None	0.0804698	0.447683
3	ENSG00000117228	GBP1	0.069797	0.445052
3	ENSG00000122585	NPY	0.096889	0.442139
3	ENSG00000101670	LIPG	0.0777936	0.441806
3	ENSG00000224397	PELATON	0.0792276	0.441259
3	ENSG00000261710	None	0.0752581	0.436857
3	ENSG00000141526	SLC16A3	0.094932	0.436839
3	ENSG00000128262	POM121L9P	0.0709178	0.435489
3	ENSG00000283787	PRR33	0.0740585	0.429066

### Sheet: Supplementary Table 5
Supplementary Table 5: KCL BrainBank enrichment for Cluster 1
source	term_name	term_id	term_size	effective_domain_size	Adjusted P Value	adjusted_p_value__Cluster 1	query_size__Cluster 1	intersection_size__Cluster 1
GO:MF	GO_MF_neuropeptide_hormone_activity	GO:0005184	22	35323	9.92e-06	9.92e-06	131	5
GO:MF	GO_MF_hormone_activity	GO:0005179	78	35323	1.06e-05	1.06e-05	131	7
GO:BP	GO_BP_chemical_synaptic_transmission	GO:0007268	663	35323	0.000398782	0.000398782	131	14
GO:BP	GO_BP_anterograde_trans-synaptic_signaling	GO:0098916	663	35323	0.000398782	0.000398782	131	14
GO:BP	GO_BP_trans-synaptic_signaling	GO:0099537	671	35323	0.000460834	0.000460834	131	14
REAC	REAC_MECP2_regulates_transcription_of_neuronal_ligands	REAC:R-HSA-9022702	7	35323	0.000634513	0.000634513	131	3
GO:BP	GO_BP_synaptic_signaling	GO:0099536	694	35323	0.000690686	0.000690686	131	14
GO:BP	GO_BP_regulation_of_epinephrine_secretion	GO:0014060	7	35323	0.00359558	0.00359558	131	3
GO:BP	GO_BP_epinephrine_secretion	GO:0048242	8	35323	0.00573729	0.00573729	131	3
KEGG	GO_CC_cAMP_signaling_pathway	KEGG:04024	203	35323	0.00802124	0.00802124	131	6
KEGG	KEGG_neuroactive_ligand-receptor_interaction	KEGG:04080	301	35323	0.00960483	0.00960483	131	7
GO:BP	GO_BP_epinephrine _transport	GO:0048241	11	35323	0.0167672	0.0167672	131	3
GO:BP	GO_BP_mating	GO:0007618	35	35323	0.0180256	0.0180256	131	4
GO:CC	GO_CC_neuronal_cell_body	GO:0043025	471	35323	0.0211805	0.0211805	131	9
REAC	REAC_Transcriptional_Regulation_by_MECP2	REAC:R-HSA-8986944	58	35323	0.0241294	0.0241294	131	4
GO:BP	GO_BP_positive_regulation_of_epinephrine_secretion	GO:0032812	2	35323	0.0284361	0.0284361	131	2
GO:MF	GO_MF_receptor_ligand_activity	GO:0048018	356	35323	0.0353939	0.0353939	131	8
TF	TF_NRSF_TTCAGCACCACGGACAGMGCC	TF:M00256_1	13	35323	0.0365123	0.0365123	131	3
REAC	REAC_GPCR_ligand_binding	REAC:R-HSA-500792	388	35323	0.0387526	0.0387526	131	8
GO:MF	GO_MF_signaling_receptor_activator_activity	GO:0030546	363	35323	0.0405398	0.0405398	131	8
GO:BP	GO_BP_neuropeptide_signaling_pathway	GO:0007218	89	35323	0.0437728	0.0437728	131	5

### Sheet: Supplementary Table 6
Supplementary Table 6: KCL BrainBank enrichment for Cluster 2
source	term_name	term_id	term_size	effective_domain_size	p_adj_color	adjusted_p_value__Cluster 2	query_size__Cluster 2	intersection_size__Cluster 2
GO:MF	molecular_function	GO:0003674	16562	35323	5.06e-28	5.06e-28	291	232
GO:MF	binding	GO:0005488	15390	35323	5.06e-26	5.06e-26	291	220
GO:MF	protein binding	GO:0005515	13368	35323	4.75e-25	4.75e-25	291	202
GO:MF	extracellular matrix structural constituent	GO:0005201	156	35323	8.06e-13	8.06e-13	291	18
GO:MF	signaling receptor binding	GO:0005102	1265	35323	1.19e-09	1.19e-09	291	39
GO:MF	structural molecule activity	GO:0005198	657	35323	2.22e-07	2.22e-07	291	25
GO:MF	extracellular matrix structural constituent conferring tensile strength	GO:0030020	40	35323	8.67e-07	8.67e-07	291	8
GO:MF	protein-containing complex binding	GO:0044877	1204	35323	1.39e-06	1.39e-06	291	33
GO:MF	collagen binding	GO:0005518	64	35323	2.1e-06	2.1e-06	291	9
GO:MF	immune receptor activity	GO:0140375	122	35323	4.51e-06	4.51e-06	291	11
GO:MF	growth factor binding	GO:0019838	130	35323	8.81e-06	8.81e-06	291	11
GO:MF	platelet-derived growth factor binding	GO:0048407	11	35323	1.2e-05	1.2e-05	291	5
GO:MF	cytokine binding	GO:0019955	124	35323	6.48e-05	6.48e-05	291	10
GO:MF	molecular transducer activity	GO:0060089	1139	35323	6.83e-05	6.83e-05	291	29
GO:MF	signaling receptor activity	GO:0038023	1139	35323	6.83e-05	6.83e-05	291	29
GO:MF	interleukin-1 receptor activity	GO:0004908	7	35323	0.000113883	0.000113883	291	4
GO:MF	integrin binding	GO:0005178	139	35323	0.000189746	0.000189746	291	10
GO:MF	cytokine receptor activity	GO:0004896	85	35323	0.000393785	0.000393785	291	8
GO:MF	cell adhesion molecule binding	GO:0050839	535	35323	0.00044305	0.00044305	291	18
GO:MF	molecular function regulator	GO:0098772	1692	35323	0.000443644	0.000443644	291	35
GO:MF	identical protein binding	GO:0042802	1948	35323	0.00058826	0.00058826	291	38
GO:MF	anion transmembrane transporter activity	GO:0008509	294	35323	0.000868854	0.000868854	291	13
GO:MF	transmembrane signaling receptor activity	GO:0004888	947	35323	0.000999026	0.000999026	291	24
GO:MF	ion binding	GO:0043167	5669	35323	0.00538646	0.00538646	291	76
GO:MF	NAD+ nucleotidase, cyclic ADP-ribose generating	GO:0061809	16	35323	0.00558489	0.00558489	291	4
GO:MF	NAD(P)+ nucleosidase activity	GO:0050135	16	35323	0.00558489	0.00558489	291	4
GO:MF	cation binding	GO:0043169	4050	35323	0.00688153	0.00688153	291	59
GO:MF	calcium ion binding	GO:0005509	653	35323	0.00708647	0.00708647	291	18
GO:MF	metal ion binding	GO:0046872	3968	35323	0.00755222	0.00755222	291	58
GO:MF	haptoglobin binding	GO:0031720	6	35323	0.00799015	0.00799015	291	3
GO:MF	transition metal ion binding	GO:0046914	1017	35323	0.010547	0.010547	291	23
GO:MF	serine-type endopeptidase inhibitor activity	GO:0004867	67	35323	0.0142906	0.0142906	291	6
GO:MF	enzyme inhibitor activity	GO:0004857	327	35323	0.0146269	0.0146269	291	12
GO:MF	inorganic anion transmembrane transporter activity	GO:0015103	138	35323	0.0149038	0.0149038	291	8
GO:MF	SMAD binding	GO:0046332	76	35323	0.0294253	0.0294253	291	6
GO:MF	RAGE receptor binding	GO:0050786	9	35323	0.0329476	0.0329476	291	3
GO:MF	oxygen carrier activity	GO:0005344	10	35323	0.0467809	0.0467809	291	3
GO:MF	interleukin-18 receptor activity	GO:0042008	2	35323	0.0497335	0.0497335	291	2
GO:MF	heme binding	GO:0020037	121	35323	0.0499505	0.0499505	291	7
GO:BP	response to stimulus	GO:0050896	7482	35323	7.31e-37	7.31e-37	291	165
GO:BP	biological regulation	GO:0065007	10837	35323	1.61e-33	1.61e-33	291	194
GO:BP	response to chemical	GO:0042221	3698	35323	2.32e-30	2.32e-30	291	108
GO:BP	cellular response to chemical stimulus	GO:0070887	2745	35323	4.65e-30	4.65e-30	291	93
GO:BP	regulation of biological process	GO:0050789	10213	35323	5.56e-29	5.56e-29	291	181
GO:BP	biological_process	GO:0008150	16323	35323	1.84e-27	1.84e-27	291	230
GO:BP	response to stress	GO:0006950	3345	35323	6.1e-27	6.1e-27	291	98
GO:BP	response to organic substance	GO:0010033	2758	35323	6.41e-27	6.41e-27	291	89
GO:BP	cellular response to stimulus	GO:0051716	6392	35323	4.97e-26	4.97e-26	291	136
GO:BP	multicellular organismal process	GO:0032501	6431	35323	9.31e-26	9.31e-26	291	136
GO:BP	tissue development	GO:0009888	1688	35323	1.11e-25	1.11e-25	291	69
GO:BP	cellular response to organic substance	GO:0071310	2188	35323	3.32e-24	3.32e-24	291	76
GO:BP	cellular process	GO:0009987	15441	35323	1.34e-23	1.34e-23	291	217
GO:BP	regulation of cellular process	GO:0050794	9657	35323	2.3e-23	2.3e-23	291	166
GO:BP	anatomical structure development	GO:0048856	5153	35323	6.75e-23	6.75e-23	291	116
GO:BP	animal organ development	GO:0048513	3102	35323	1.48e-22	1.48e-22	291	88
GO:BP	positive regulation of biological process	GO:0048518	5512	35323	4.36e-22	4.36e-22	291	119
GO:BP	circulatory system development	GO:0072359	1015	35323	5.17e-22	5.17e-22	291	51
GO:BP	signaling	GO:0023052	5550	35323	8.01e-22	8.01e-22	291	119
GO:BP	developmental process	GO:0032502	5648	35323	1e-21	1e-21	291	120
GO:BP	cell communication	GO:0007154	5601	35323	6.7e-21	6.7e-21	291	118
GO:BP	signal transduction	GO:0007165	5094	35323	2.17e-20	2.17e-20	291	111
GO:BP	system development	GO:0048731	4335	35323	4.13e-20	4.13e-20	291	101
GO:BP	multicellular organism development	GO:0007275	4634	35323	1.21e-19	1.21e-19	291	104
GO:BP	regulation of multicellular organismal process	GO:0051239	2403	35323	1.35e-19	1.35e-19	291	73
GO:BP	anatomical structure morphogenesis	GO:0009653	2447	35323	3.9e-19	3.9e-19	291	73
GO:BP	cell adhesion	GO:0007155	1388	35323	4.58e-19	4.58e-19	291	55
GO:BP	cell surface receptor signaling pathway	GO:0007166	2456	35323	4.83e-19	4.83e-19	291	73
GO:BP	negative regulation of biological process	GO:0048519	4967	35323	5.29e-19	5.29e-19	291	107
GO:BP	biological adhesion	GO:0022610	1393	35323	5.42e-19	5.42e-19	291	55
GO:BP	anatomical structure formation involved in morphogenesis	GO:0048646	1026	35323	2.19e-18	2.19e-18	291	47
GO:BP	blood vessel development	GO:0001568	641	35323	3.87e-18	3.87e-18	291	38
GO:BP	immune system process	GO:0002376	2161	35323	4.05e-18	4.05e-18	291	67
GO:BP	positive regulation of cellular process	GO:0048522	5061	35323	8.07e-18	8.07e-18	291	106
GO:BP	vasculature development	GO:0001944	671	35323	1.87e-17	1.87e-17	291	38
GO:BP	animal organ morphogenesis	GO:0009887	931	35323	1.02e-16	1.02e-16	291	43
GO:BP	response to external stimulus	GO:0009605	2310	35323	1.4e-16	1.4e-16	291	67
GO:BP	response to oxygen-containing compound	GO:1901700	1480	35323	2.63e-16	2.63e-16	291	53
GO:BP	regulation of developmental process	GO:0050793	2221	35323	1.57e-15	1.57e-15	291	64
GO:BP	regulation of cell death	GO:0010941	1440	35323	2.26e-15	2.26e-15	291	51
GO:BP	cellular developmental process	GO:0048869	3759	35323	1.11e-14	1.11e-14	291	84
GO:BP	cell death	GO:0008219	1881	35323	1.95e-14	1.95e-14	291	57
GO:BP	response to cytokine	GO:0034097	833	35323	2.7e-14	2.7e-14	291	38
GO:BP	inflammatory response	GO:0006954	651	35323	2.74e-14	2.74e-14	291	34
GO:BP	cellular response to cytokine stimulus	GO:0071345	744	35323	3.24e-14	3.24e-14	291	36
GO:BP	positive regulation of metabolic process	GO:0009893	3369	35323	3.49e-14	3.49e-14	291	78
GO:BP	cell differentiation	GO:0030154	3683	35323	3.97e-14	3.97e-14	291	82
GO:BP	negative regulation of cellular process	GO:0048523	4412	35323	4.73e-14	4.73e-14	291	91
GO:BP	response to endogenous stimulus	GO:0009719	1439	35323	5.68e-14	5.68e-14	291	49
GO:BP	localization	GO:0051179	5792	35323	5.77e-14	5.77e-14	291	107
GO:BP	epithelium development	GO:0060429	1015	35323	9.06e-14	9.06e-14	291	41
GO:BP	cell activation	GO:0001775	914	35323	9.21e-14	9.21e-14	291	39
GO:BP	defense response	GO:0006952	1343	35323	9.66e-14	9.66e-14	291	47
GO:BP	regulation of biological quality	GO:0065008	3465	35323	1.7e-13	1.7e-13	291	78
GO:BP	positive regulation of macromolecule metabolic process	GO:0010604	3089	35323	1.73e-13	1.73e-13	291	73
GO:BP	regulation of programmed cell death	GO:0043067	1308	35323	1.8e-13	1.8e-13	291	46
GO:BP	tube morphogenesis	GO:0035239	788	35323	1.96e-13	1.96e-13	291	36
GO:BP	regulation of response to stimulus	GO:0048583	3512	35323	3.62e-13	3.62e-13	291	78
GO:BP	regulation of apoptotic process	GO:0042981	1281	35323	4.22e-13	4.22e-13	291	45
GO:BP	cellular response to oxygen-containing compound	GO:1901701	1062	35323	4.31e-13	4.31e-13	291	41
GO:BP	cell migration	GO:0016477	1339	35323	4.34e-13	4.34e-13	291	46
GO:BP	wound healing	GO:0042060	384	35323	4.6e-13	4.6e-13	291	26
GO:BP	tube development	GO:0035295	967	35323	5.95e-13	5.95e-13	291	39
GO:BP	response to wounding	GO:0009611	505	35323	6.35e-13	6.35e-13	291	29
GO:BP	blood vessel morphogenesis	GO:0048514	563	35323	1.43e-12	1.43e-12	291	30
GO:BP	positive regulation of response to stimulus	GO:0048584	1882	35323	1.63e-12	1.63e-12	291	54
GO:BP	extracellular matrix organization	GO:0030198	300	35323	1.79e-12	1.79e-12	291	23
GO:BP	extracellular structure organization	GO:0043062	301	35323	1.92e-12	1.92e-12	291	23
GO:BP	external encapsulating structure organization	GO:0045229	302	35323	2.07e-12	2.07e-12	291	23
GO:BP	positive regulation of developmental process	GO:0051094	1182	35323	3.19e-12	3.19e-12	291	42
GO:BP	programmed cell death	GO:0012501	1737	35323	4.74e-12	4.74e-12	291	51
GO:BP	cellular response to endogenous stimulus	GO:0071495	1220	35323	9.4e-12	9.4e-12	291	42
GO:BP	biological process involved in interspecies interaction between organisms	GO:0044419	1282	35323	1.06e-11	1.06e-11	291	43
GO:BP	positive regulation of multicellular organismal process	GO:0051240	1298	35323	1.63e-11	1.63e-11	291	43
GO:BP	negative regulation of multicellular organismal process	GO:0051241	913	35323	1.79e-11	1.79e-11	291	36
GO:BP	locomotion	GO:0040011	1669	35323	1.82e-11	1.82e-11	291	49
GO:BP	immune response	GO:0006955	1363	35323	1.9e-11	1.9e-11	291	44
GO:BP	heart development	GO:0007507	535	35323	2.15e-11	2.15e-11	291	28
GO:BP	response to other organism	GO:0051707	1142	35323	2.56e-11	2.56e-11	291	40
GO:BP	response to external biotic stimulus	GO:0043207	1145	35323	2.79e-11	2.79e-11	291	40
GO:BP	apoptotic process	GO:0006915	1692	35323	3.06e-11	3.06e-11	291	49
GO:BP	cell motility	GO:0048870	1504	35323	3.1e-11	3.1e-11	291	46
GO:BP	localization of cell	GO:0051674	1504	35323	3.1e-11	3.1e-11	291	46
GO:BP	system process	GO:0003008	1781	35323	5.22e-11	5.22e-11	291	50
GO:BP	movement of cell or subcellular component	GO:0006928	1918	35323	5.79e-11	5.79e-11	291	52
GO:BP	angiogenesis	GO:0001525	477	35323	7.79e-11	7.79e-11	291	26
GO:BP	response to biotic stimulus	GO:0009607	1182	35323	7.82e-11	7.82e-11	291	40
GO:BP	cell population proliferation	GO:0008283	1750	35323	1.09e-10	1.09e-10	291	49
GO:BP	regulation of multicellular organismal development	GO:2000026	1218	35323	2.05e-10	2.05e-10	291	40
GO:BP	negative regulation of cell death	GO:0060548	884	35323	2.12e-10	2.12e-10	291	34
GO:BP	negative regulation of apoptotic process	GO:0043066	783	35323	2.32e-10	2.32e-10	291	32
GO:BP	regulation of metabolic process	GO:0019222	6103	35323	3.7e-10	3.7e-10	291	102
GO:BP	epithelial cell differentiation	GO:0030855	555	35323	3.73e-10	3.73e-10	291	27
GO:BP	negative regulation of programmed cell death	GO:0043069	799	35323	4e-10	4e-10	291	32
GO:BP	cell-cell adhesion	GO:0098609	828	35323	1.04e-09	1.04e-09	291	32
GO:BP	tissue morphogenesis	GO:0048729	581	35323	1.09e-09	1.09e-09	291	27
GO:BP	collagen fibril organization	GO:0030199	71	35323	1.2e-09	1.2e-09	291	12
GO:BP	response to lipid	GO:0033993	787	35323	1.5e-09	1.5e-09	291	31
GO:BP	leukocyte activation	GO:0045321	795	35323	1.95e-09	1.95e-09	291	31
GO:BP	response to bacterium	GO:0009617	504	35323	1.97e-09	1.97e-09	291	25
GO:BP	regulation of macromolecule metabolic process	GO:0060255	5629	35323	2.2e-09	2.2e-09	291	95
GO:BP	negative regulation of developmental process	GO:0051093	804	35323	2.6e-09	2.6e-09	291	31
GO:BP	positive regulation of signal transduction	GO:0009967	1394	35323	3.4e-09	3.4e-09	291	41
GO:BP	cytokine-mediated signaling pathway	GO:0019221	430	35323	3.55e-09	3.55e-09	291	23
GO:BP	regulation of cell communication	GO:0010646	3111	35323	3.64e-09	3.64e-09	291	65
GO:BP	regulation of signaling	GO:0023051	3125	35323	4.44e-09	4.44e-09	291	65
GO:BP	regulation of signal transduction	GO:0009966	2751	35323	5.45e-09	5.45e-09	291	60
GO:BP	regulation of cell population proliferation	GO:0042127	1482	35323	5.83e-09	5.83e-09	291	42
GO:BP	regulation of gene expression	GO:0010468	4415	35323	8.23e-09	8.23e-09	291	80
GO:BP	circulatory system process	GO:0003013	539	35323	8.51e-09	8.51e-09	291	25
GO:BP	homeostatic process	GO:0042592	1631	35323	8.55e-09	8.55e-09	291	44
GO:BP	positive regulation of cell communication	GO:0010647	1569	35323	9.28e-09	9.28e-09	291	43
GO:BP	positive regulation of signaling	GO:0023056	1573	35323	1.01e-08	1.01e-08	291	43
GO:BP	response to molecule of bacterial origin	GO:0002237	292	35323	1.08e-08	1.08e-08	291	19
GO:BP	regulation of immune system process	GO:0002682	1217	35323	1.77e-08	1.77e-08	291	37
GO:BP	negative regulation of nitrogen compound metabolic process	GO:0051172	2106	35323	2.57e-08	2.57e-08	291	50
GO:BP	ossification	GO:0001503	388	35323	2.69e-08	2.69e-08	291	21
GO:BP	transport	GO:0006810	4269	35323	3.03e-08	3.03e-08	291	77
GO:BP	positive regulation of gene expression	GO:0010628	1001	35323	3.15e-08	3.15e-08	291	33
GO:BP	response to lipopolysaccharide	GO:0032496	277	35323	4.05e-08	4.05e-08	291	18
GO:BP	negative regulation of response to stimulus	GO:0048585	1510	35323	4.1e-08	4.1e-08	291	41
GO:BP	muscle tissue development	GO:0060537	359	35323	4.97e-08	4.97e-08	291	20
GO:BP	response to growth factor	GO:0070848	640	35323	5.9e-08	5.9e-08	291	26
GO:BP	establishment of localization	GO:0051234	4416	35323	5.95e-08	5.95e-08	291	78
GO:BP	regulation of cell differentiation	GO:0045595	1400	35323	6.3e-08	6.3e-08	291	39
GO:BP	embryo development	GO:0009790	976	35323	7.5e-08	7.5e-08	291	32
GO:BP	positive regulation of cellular metabolic process	GO:0031325	2936	35323	7.79e-08	7.79e-08	291	60
GO:BP	regulation of localization	GO:0032879	2549	35323	8.01e-08	8.01e-08	291	55
GO:BP	skeletal system development	GO:0001501	457	35323	8.39e-08	8.39e-08	291	22
GO:BP	regulation of cellular metabolic process	GO:0031323	5347	35323	8.62e-08	8.62e-08	291	88
GO:BP	negative regulation of cellular metabolic process	GO:0031324	2256	35323	9.05e-08	9.05e-08	291	51
GO:BP	regulation of angiogenesis	GO:0045765	256	35323	1.05e-07	1.05e-07	291	17
GO:BP	negative regulation of molecular function	GO:0044092	935	35323	1.17e-07	1.17e-07	291	31
GO:BP	response to organonitrogen compound	GO:0010243	937	35323	1.24e-07	1.24e-07	291	31
GO:BP	regulation of vasculature development	GO:1901342	260	35323	1.34e-07	1.34e-07	291	17
GO:BP	apoptotic signaling pathway	GO:0097190	566	35323	1.46e-07	1.46e-07	291	24
GO:BP	cellular response to growth factor stimulus	GO:0071363	616	35323	1.47e-07	1.47e-07	291	25
GO:BP	mesenchyme development	GO:0060485	263	35323	1.6e-07	1.6e-07	291	17
GO:BP	muscle structure development	GO:0061061	573	35323	1.88e-07	1.88e-07	291	24
GO:BP	regulation of body fluid levels	GO:0050878	345	35323	1.92e-07	1.92e-07	291	19
GO:BP	response to nitrogen compound	GO:1901698	1015	35323	2.02e-07	2.02e-07	291	32
GO:BP	negative regulation of metabolic process	GO:0009892	2853	35323	2.17e-07	2.17e-07	291	58
GO:BP	regulation of cell migration	GO:0030334	847	35323	2.39e-07	2.39e-07	291	29
GO:BP	cellular response to organonitrogen compound	GO:0071417	582	35323	2.58e-07	2.58e-07	291	24
GO:BP	regulation of cell adhesion	GO:0030155	687	35323	2.73e-07	2.73e-07	291	26
GO:BP	cellular response to nitrogen compound	GO:1901699	636	35323	2.86e-07	2.86e-07	291	25
GO:BP	connective tissue development	GO:0061448	236	35323	2.87e-07	2.87e-07	291	16
GO:BP	regulation of cellular component movement	GO:0051270	972	35323	3.04e-07	3.04e-07	291	31
GO:BP	regulation of primary metabolic process	GO:0080090	5129	35323	3.72e-07	3.72e-07	291	84
GO:BP	blood coagulation	GO:0007596	205	35323	3.73e-07	3.73e-07	291	15
GO:BP	coagulation	GO:0050817	208	35323	4.58e-07	4.58e-07	291	15
GO:BP	regulation of nitrogen compound metabolic process	GO:0051171	4981	35323	5.22e-07	5.22e-07	291	82
GO:BP	positive regulation of immune system process	GO:0002684	764	35323	5.4e-07	5.4e-07	291	27
GO:BP	hemostasis	GO:0007599	211	35323	5.59e-07	5.59e-07	291	15
GO:BP	leukocyte migration	GO:0050900	329	35323	6.69e-07	6.69e-07	291	18
GO:BP	cellular response to lipid	GO:0071396	511	35323	6.96e-07	6.96e-07	291	22
GO:BP	enzyme linked receptor protein signaling pathway	GO:0007167	889	35323	7.33e-07	7.33e-07	291	29
GO:BP	renal system development	GO:0072001	291	35323	7.66e-07	7.66e-07	291	17
GO:BP	response to toxic substance	GO:0009636	217	35323	8.27e-07	8.27e-07	291	15
GO:BP	positive regulation of cell differentiation	GO:0045597	782	35323	8.97e-07	8.97e-07	291	27
GO:BP	regulation of cell motility	GO:2000145	898	35323	9.24e-07	9.24e-07	291	29
GO:BP	striated muscle tissue development	GO:0014706	340	35323	1.13e-06	1.13e-06	291	18
GO:BP	sensory organ development	GO:0007423	525	35323	1.15e-06	1.15e-06	291	22
GO:BP	muscle organ development	GO:0007517	303	35323	1.42e-06	1.42e-06	291	17
GO:BP	chronic inflammatory response	GO:0002544	14	35323	1.56e-06	1.56e-06	291	6
GO:BP	metabolic process	GO:0008152	11098	35323	1.67e-06	1.67e-06	291	141
GO:BP	regulation of inflammatory response	GO:0050727	313	35323	2.33e-06	2.33e-06	291	17
GO:BP	regulation of molecular function	GO:0065009	2797	35323	2.43e-06	2.43e-06	291	55
GO:BP	regulation of locomotion	GO:0040012	937	35323	2.43e-06	2.43e-06	291	29
GO:BP	response to inorganic substance	GO:0010035	502	35323	2.95e-06	2.95e-06	291	21
GO:BP	intracellular signal transduction	GO:0035556	2497	35323	3.06e-06	3.06e-06	291	51
GO:BP	blood circulation	GO:0008015	455	35323	3.15e-06	3.15e-06	291	20
GO:BP	negative regulation of cell population proliferation	GO:0008285	660	35323	3.15e-06	3.15e-06	291	24
GO:BP	negative regulation of macromolecule metabolic process	GO:0010605	2662	35323	3.36e-06	3.36e-06	291	53
GO:BP	odontogenesis	GO:0042476	109	35323	3.41e-06	3.41e-06	291	11
GO:BP	positive regulation of nitrogen compound metabolic process	GO:0051173	2747	35323	3.58e-06	3.58e-06	291	54
GO:BP	urogenital system development	GO:0001655	325	35323	4.1e-06	4.1e-06	291	17
GO:BP	vascular process in circulatory system	GO:0003018	247	35323	4.92e-06	4.92e-06	291	15
GO:BP	organic substance metabolic process	GO:0071704	10615	35323	5.35e-06	5.35e-06	291	135
GO:BP	cellular response to tumor necrosis factor	GO:0071356	213	35323	6.1e-06	6.1e-06	291	14
GO:BP	embryonic morphogenesis	GO:0048598	530	35323	7.67e-06	7.67e-06	291	21
GO:BP	positive regulation of angiogenesis	GO:0045766	148	35323	7.78e-06	7.78e-06	291	12
GO:BP	positive regulation of vasculature development	GO:1904018	148	35323	7.78e-06	7.78e-06	291	12
GO:BP	artery morphogenesis	GO:0048844	67	35323	8.05e-06	8.05e-06	291	9
GO:BP	embryonic organ development	GO:0048568	387	35323	8.72e-06	8.72e-06	291	18
GO:BP	regulation of apoptotic signaling pathway	GO:2001233	344	35323	9.6e-06	9.6e-06	291	17
GO:BP	artery development	GO:0060840	93	35323	1.01e-05	1.01e-05	291	10
GO:BP	regulation of response to stress	GO:0080134	1192	35323	1.03e-05	1.03e-05	291	32
GO:BP	regulation of anatomical structure morphogenesis	GO:0022603	878	35323	1.06e-05	1.06e-05	291	27
GO:BP	myeloid leukocyte migration	GO:0097529	186	35323	1.07e-05	1.07e-05	291	13
GO:BP	cellular homeostasis	GO:0019725	828	35323	1.35e-05	1.35e-05	291	26
GO:BP	response to hormone	GO:0009725	774	35323	1.53e-05	1.53e-05	291	25
GO:BP	cellular ion homeostasis	GO:0006873	609	35323	1.73e-05	1.73e-05	291	22
GO:BP	regulation of response to external stimulus	GO:0032101	839	35323	1.77e-05	1.77e-05	291	26
GO:BP	regulation of cellular protein metabolic process	GO:0032268	2160	35323	1.8e-05	1.8e-05	291	45
GO:BP	response to tumor necrosis factor	GO:0034612	235	35323	2.14e-05	2.14e-05	291	14
GO:BP	response to transforming growth factor beta	GO:0071559	238	35323	2.52e-05	2.52e-05	291	14
GO:BP	cellular chemical homeostasis	GO:0055082	741	35323	2.93e-05	2.93e-05	291	24
GO:BP	epithelial cell proliferation	GO:0050673	371	35323	2.93e-05	2.93e-05	291	17
GO:BP	intrinsic apoptotic signaling pathway	GO:0097193	283	35323	3.07e-05	3.07e-05	291	15
GO:BP	cellular metal ion homeostasis	GO:0006875	531	35323	4.2e-05	4.2e-05	291	20
GO:BP	regulation of cellular biosynthetic process	GO:0031326	3648	35323	4.74e-05	4.74e-05	291	62
GO:BP	negative regulation of apoptotic signaling pathway	GO:2001234	211	35323	4.83e-05	4.83e-05	291	13
GO:BP	regulation of cytokine production	GO:0001817	646	35323	4.93e-05	4.93e-05	291	22
GO:BP	negative regulation of cellular protein metabolic process	GO:0032269	885	35323	5.16e-05	5.16e-05	291	26
GO:BP	chemical homeostasis	GO:0048878	1078	35323	5.34e-05	5.34e-05	291	29
GO:BP	positive regulation of cell death	GO:0010942	539	35323	5.37e-05	5.37e-05	291	20
GO:BP	lymphocyte activation	GO:0046649	652	35323	5.8e-05	5.8e-05	291	22
GO:BP	cytokine production	GO:0001816	652	35323	5.8e-05	5.8e-05	291	22
GO:BP	cellular cation homeostasis	GO:0030003	596	35323	5.81e-05	5.81e-05	291	21
GO:BP	chordate embryonic development	GO:0043009	596	35323	5.81e-05	5.81e-05	291	21
GO:BP	cell chemotaxis	GO:0060326	255	35323	5.99e-05	5.99e-05	291	14
GO:BP	morphogenesis of an epithelium	GO:0002009	490	35323	6.03e-05	6.03e-05	291	19
GO:BP	response to peptide	GO:1901652	442	35323	6.69e-05	6.69e-05	291	18
GO:BP	muscle system process	GO:0003012	394	35323	7.03e-05	7.03e-05	291	17
GO:BP	immune system development	GO:0002520	899	35323	7.04e-05	7.04e-05	291	26
GO:BP	positive regulation of cell migration	GO:0030335	496	35323	7.3e-05	7.3e-05	291	19
GO:BP	negative regulation of catalytic activity	GO:0043086	607	35323	7.91e-05	7.91e-05	291	21
GO:BP	ion homeostasis	GO:0050801	723	35323	8.16e-05	8.16e-05	291	23
GO:BP	transforming growth factor beta receptor signaling pathway	GO:0007179	183	35323	8.41e-05	8.41e-05	291	12
GO:BP	regulation of biosynthetic process	GO:0009889	3706	35323	8.45e-05	8.45e-05	291	62
GO:BP	hematopoietic or lymphoid organ development	GO:0048534	846	35323	8.63e-05	8.63e-05	291	25
GO:BP	negative regulation of signal transduction	GO:0009968	1173	35323	9.24e-05	9.24e-05	291	30
GO:BP	embryo development ending in birth or egg hatching	GO:0009792	614	35323	9.6e-05	9.6e-05	291	21
GO:BP	response to oxidative stress	GO:0006979	409	35323	0.000120409	0.000120409	291	17
GO:BP	mesangial cell development	GO:0072143	6	35323	0.000123725	0.000123725	291	4
GO:BP	positive regulation of cell motility	GO:2000147	516	35323	0.00013532	0.00013532	291	19
GO:BP	muscle contraction	GO:0006936	317	35323	0.000136892	0.000136892	291	15
GO:BP	regulation of protein metabolic process	GO:0051246	2316	35323	0.000139571	0.000139571	291	45
GO:BP	cellular response to transforming growth factor beta stimulus	GO:0071560	232	35323	0.000147186	0.000147186	291	13
GO:BP	leukocyte chemotaxis	GO:0030595	193	35323	0.000151025	0.000151025	291	12
GO:BP	granulocyte migration	GO:0097530	123	35323	0.000151079	0.000151079	291	10
GO:BP	epithelial cell differentiation involved in kidney development	GO:0035850	45	35323	0.000154047	0.000154047	291	7
GO:BP	regulation of intrinsic apoptotic signaling pathway	GO:2001242	160	35323	0.000190456	0.000190456	291	11
GO:BP	negative regulation of protein metabolic process	GO:0051248	947	35323	0.000194834	0.000194834	291	26
GO:BP	epithelial cell apoptotic process	GO:1904019	96	35323	0.000198223	0.000198223	291	9
GO:BP	positive regulation of cellular component movement	GO:0051272	529	35323	0.000198942	0.000198942	291	19
GO:BP	positive regulation of locomotion	GO:0040017	530	35323	0.000204826	0.000204826	291	19
GO:BP	kidney development	GO:0001822	282	35323	0.00020836	0.00020836	291	14
GO:BP	pattern specification process	GO:0007389	376	35323	0.000214753	0.000214753	291	16
GO:BP	neutrophil migration	GO:1990266	99	35323	0.00025901	0.00025901	291	9
GO:BP	regulation of cell activation	GO:0050865	541	35323	0.000280952	0.000280952	291	19
GO:BP	granulocyte chemotaxis	GO:0071621	100	35323	0.000282591	0.000282591	291	9
GO:BP	mesangial cell differentiation	GO:0072007	7	35323	0.000286816	0.000286816	291	4
GO:BP	regulation of epithelial cell apoptotic process	GO:1904035	73	35323	0.000301704	0.000301704	291	8
GO:BP	metal ion homeostasis	GO:0055065	601	35323	0.000311485	0.000311485	291	20
GO:BP	defense response to other organism	GO:0098542	842	35323	0.000312946	0.000312946	291	24
GO:BP	organonitrogen compound metabolic process	GO:1901564	5820	35323	0.000315671	0.000315671	291	83
GO:BP	nephron development	GO:0072006	133	35323	0.000316123	0.000316123	291	10
GO:BP	supramolecular fiber organization	GO:0097435	722	35323	0.00033847	0.00033847	291	22
GO:BP	mesenchyme morphogenesis	GO:0072132	51	35323	0.00037677	0.00037677	291	7
GO:BP	cellular divalent inorganic cation homeostasis	GO:0072503	444	35323	0.000386146	0.000386146	291	17
GO:BP	cation homeostasis	GO:0055080	671	35323	0.000419215	0.000419215	291	21
GO:BP	macromolecule metabolic process	GO:0043170	9254	35323	0.000428617	0.000428617	291	116
GO:BP	positive regulation of cellular biosynthetic process	GO:0031328	1776	35323	0.000433983	0.000433983	291	37
GO:BP	T cell activation	GO:0042110	448	35323	0.000437934	0.000437934	291	17
GO:BP	response to abiotic stimulus	GO:0009628	1055	35323	0.000442081	0.000442081	291	27
GO:BP	regulation of immune response	GO:0050776	741	35323	0.000525496	0.000525496	291	22
GO:BP	negative regulation of cell communication	GO:0010648	1273	35323	0.000531995	0.000531995	291	30
GO:BP	inorganic ion homeostasis	GO:0098771	682	35323	0.00054675	0.00054675	291	21
GO:BP	negative regulation of signaling	GO:0023057	1275	35323	0.000549826	0.000549826	291	30
GO:BP	neutrophil chemotaxis	GO:0030593	79	35323	0.00056108	0.00056108	291	8
GO:BP	cell differentiation involved in kidney development	GO:0061005	54	35323	0.000564311	0.000564311	291	7
GO:BP	cartilage development	GO:0051216	179	35323	0.000592218	0.000592218	291	11
GO:BP	regulation of DNA-binding transcription factor activity	GO:0051090	406	35323	0.000602748	0.000602748	291	16
GO:BP	immune effector process	GO:0002252	513	35323	0.000608424	0.000608424	291	18
GO:BP	positive regulation of biosynthetic process	GO:0009891	1807	35323	0.000660994	0.000660994	291	37
GO:BP	divalent inorganic cation homeostasis	GO:0072507	462	35323	0.000672937	0.000672937	291	17
GO:BP	hemopoiesis	GO:0030097	815	35323	0.000678513	0.000678513	291	23
GO:BP	regulation of epithelial cell proliferation	GO:0050678	313	35323	0.000738988	0.000738988	291	14
GO:BP	cellular response to chemical stress	GO:0062197	314	35323	0.00076783	0.00076783	291	14
GO:BP	muscle cell proliferation	GO:0033002	184	35323	0.000780022	0.000780022	291	11
GO:BP	regulation of heart contraction	GO:0008016	185	35323	0.000823337	0.000823337	291	11
GO:BP	regulation of wound healing	GO:0061041	114	35323	0.000870874	0.000870874	291	9
GO:BP	regulation of macromolecule biosynthetic process	GO:0010556	3510	35323	0.000895205	0.000895205	291	57
GO:BP	negative regulation of cell differentiation	GO:0045596	585	35323	0.000919834	0.000919834	291	19
GO:BP	cellular response to organic cyclic compound	GO:0071407	531	35323	0.00100175	0.00100175	291	18
GO:BP	heart morphogenesis	GO:0003007	230	35323	0.00100183	0.00100183	291	12
GO:BP	skeletal system morphogenesis	GO:0048705	189	35323	0.0010186	0.0010186	291	11
GO:BP	pericyte cell differentiation	GO:1904238	9	35323	0.00101917	0.00101917	291	4
GO:BP	glomerulus development	GO:0032835	59	35323	0.00104949	0.00104949	291	7
GO:BP	cardiac chamber development	GO:0003205	153	35323	0.00116314	0.00116314	291	10
GO:BP	chemotaxis	GO:0006935	538	35323	0.00120901	0.00120901	291	18
GO:BP	cochlea morphogenesis	GO:0090103	21	35323	0.0012401	0.0012401	291	5
GO:BP	ureteric bud development	GO:0001657	88	35323	0.00129667	0.00129667	291	8
GO:BP	cellular response to peptide	GO:1901653	329	35323	0.00134028	0.00134028	291	14
GO:BP	taxis	GO:0042330	542	35323	0.00134427	0.00134427	291	18
GO:BP	regulation of RNA biosynthetic process	GO:2001141	3024	35323	0.00134614	0.00134614	291	51
GO:BP	cardiac muscle tissue development	GO:0048738	195	35323	0.00138815	0.00138815	291	11
GO:BP	mesonephric tubule development	GO:0072164	89	35323	0.00141464	0.00141464	291	8
GO:BP	mesonephric epithelium development	GO:0072163	89	35323	0.00141464	0.00141464	291	8
GO:BP	regulation of proteolysis	GO:0030162	662	35323	0.00141555	0.00141555	291	20
GO:BP	transmembrane receptor protein serine/threonine kinase signaling pathway	GO:0007178	333	35323	0.00154681	0.00154681	291	14
GO:BP	detoxification	GO:0098754	123	35323	0.00165756	0.00165756	291	9
GO:BP	ion transport	GO:0006811	1420	35323	0.00169922	0.00169922	291	31
GO:BP	regulation of defense response	GO:0031347	551	35323	0.00170025	0.00170025	291	18
GO:BP	reproductive structure development	GO:0048608	387	35323	0.00173721	0.00173721	291	15
GO:BP	gene expression	GO:0010467	6162	35323	0.00178713	0.00178713	291	84
GO:BP	leukocyte cell-cell adhesion	GO:0007159	338	35323	0.00184483	0.00184483	291	14
GO:BP	proteolysis	GO:0006508	1576	35323	0.00184732	0.00184732	291	33
GO:BP	ear development	GO:0043583	201	35323	0.00187112	0.00187112	291	11
GO:BP	reproductive system development	GO:0061458	390	35323	0.00191219	0.00191219	291	15
GO:BP	negative regulation of epithelial cell apoptotic process	GO:1904036	41	35323	0.00194023	0.00194023	291	6
GO:BP	mesonephros development	GO:0001823	93	35323	0.00198273	0.00198273	291	8
GO:BP	regulation of system process	GO:0044057	500	35323	0.00199593	0.00199593	291	17
GO:BP	glomerulus vasculature development	GO:0072012	23	35323	0.00202312	0.00202312	291	5
GO:BP	regulation of catalytic activity	GO:0050790	2138	35323	0.00209977	0.00209977	291	40
GO:BP	RNA biosynthetic process	GO:0032774	3164	35323	0.00222356	0.00222356	291	52
GO:BP	regulation of nucleobase-containing compound metabolic process	GO:0019219	3523	35323	0.00226552	0.00226552	291	56
GO:BP	myeloid leukocyte activation	GO:0002274	205	35323	0.00227008	0.00227008	291	11
GO:BP	leukocyte differentiation	GO:0002521	507	35323	0.0024105	0.0024105	291	17
GO:BP	morphogenesis of a branching epithelium	GO:0061138	166	35323	0.00245174	0.00245174	291	10
GO:BP	regulation of muscle system process	GO:0090257	208	35323	0.00261661	0.00261661	291	11
GO:BP	regulation of epithelial cell differentiation	GO:0030856	131	35323	0.00281183	0.00281183	291	9
GO:BP	regulation of transcription, DNA-templated	GO:0006355	3018	35323	0.00295133	0.00295133	291	50
GO:BP	regulation of nucleic acid-templated transcription	GO:1903506	3019	35323	0.00297945	0.00297945	291	50
GO:BP	cell adhesion mediated by integrin	GO:0033627	69	35323	0.0030939	0.0030939	291	7
GO:BP	regulation of RNA metabolic process	GO:0051252	3290	35323	0.00313179	0.00313179	291	53
GO:BP	kidney vasculature development	GO:0061440	25	35323	0.00315158	0.00315158	291	5
GO:BP	renal system vasculature development	GO:0061437	25	35323	0.00315158	0.00315158	291	5
GO:BP	response to steroid hormone	GO:0048545	304	35323	0.00317046	0.00317046	291	13
GO:BP	humoral immune response	GO:0006959	171	35323	0.00320825	0.00320825	291	10
GO:BP	response to organic cyclic compound	GO:0014070	828	35323	0.00329173	0.00329173	291	22
GO:BP	extrinsic apoptotic signaling pathway	GO:0097191	213	35323	0.0032981	0.0032981	291	11
GO:BP	regulation of endothelial cell apoptotic process	GO:2000351	45	35323	0.00341886	0.00341886	291	6
GO:BP	regulation of extrinsic apoptotic signaling pathway via death domain receptors	GO:1902041	45	35323	0.00341886	0.00341886	291	6
GO:BP	cellular response to stress	GO:0033554	1782	35323	0.00361225	0.00361225	291	35
GO:BP	negative regulation of cell adhesion	GO:0007162	261	35323	0.0037758	0.0037758	291	12
GO:BP	positive regulation of intracellular signal transduction	GO:1902533	902	35323	0.0037987	0.0037987	291	23
GO:BP	negative regulation of endothelial cell apoptotic process	GO:2000352	26	35323	0.00387571	0.00387571	291	5
GO:BP	negative regulation of extrinsic apoptotic signaling pathway via death domain receptors	GO:1902042	26	35323	0.00387571	0.00387571	291	5
GO:BP	mesenchymal cell differentiation	GO:0048762	217	35323	0.00395084	0.00395084	291	11
GO:BP	heart contraction	GO:0060047	218	35323	0.00413074	0.00413074	291	11
GO:BP	transcription, DNA-templated	GO:0006351	3149	35323	0.0043884	0.0043884	291	51
GO:BP	nucleic acid-templated transcription	GO:0097659	3150	35323	0.00442855	0.00442855	291	51
GO:BP	odontogenesis of dentin-containing tooth	GO:0042475	73	35323	0.00454303	0.00454303	291	7
GO:BP	cellular component organization	GO:0016043	6205	35323	0.00463297	0.00463297	291	83
GO:BP	cellular response to oxidative stress	GO:0034599	267	35323	0.00477572	0.00477572	291	12
GO:BP	morphogenesis of a branching structure	GO:0001763	179	35323	0.00484265	0.00484265	291	10
GO:BP	positive regulation of RNA metabolic process	GO:0051254	1577	35323	0.00526586	0.00526586	291	32
GO:BP	cellular response to hormone stimulus	GO:0032870	538	35323	0.00534766	0.00534766	291	17
GO:BP	positive regulation of nucleobase-containing compound metabolic process	GO:0045935	1735	35323	0.00538228	0.00538228	291	34
GO:BP	transmembrane transport	GO:0055085	1426	35323	0.0054063	0.0054063	291	30
GO:BP	positive regulation of programmed cell death	GO:0043068	481	35323	0.00548682	0.00548682	291	16
GO:BP	heart process	GO:0003015	227	35323	0.00610172	0.00610172	291	11
GO:BP	regulation of response to wounding	GO:1903034	144	35323	0.00616036	0.00616036	291	9
GO:BP	ear morphogenesis	GO:0042471	108	35323	0.00616088	0.00616088	291	8
GO:BP	innate immune response	GO:0045087	667	35323	0.00630801	0.00630801	291	19
GO:BP	regulation of blood circulation	GO:1903522	228	35323	0.00636474	0.00636474	291	11
GO:BP	organic cyclic compound biosynthetic process	GO:1901362	3736	35323	0.00639474	0.00639474	291	57
GO:BP	endothelial cell apoptotic process	GO:0072577	50	35323	0.0064437	0.0064437	291	6
GO:BP	regulation of intracellular signal transduction	GO:1902531	1594	35323	0.00657294	0.00657294	291	32
GO:BP	regulation of peptidase activity	GO:0052547	379	35323	0.0069944	0.0069944	291	14
GO:BP	metanephros development	GO:0001656	78	35323	0.00711232	0.00711232	291	7
GO:BP	negative regulation of endopeptidase activity	GO:0010951	187	35323	0.00715753	0.00715753	291	10
GO:BP	positive regulation of macromolecule biosynthetic process	GO:0010557	1682	35323	0.00743322	0.00743322	291	33
GO:BP	cardiac chamber morphogenesis	GO:0003206	111	35323	0.00756447	0.00756447	291	8
GO:BP	biomineral tissue development	GO:0031214	148	35323	0.00771463	0.00771463	291	9
GO:BP	extrinsic apoptotic signaling pathway via death domain receptors	GO:0008625	79	35323	0.00774925	0.00774925	291	7
GO:BP	regionalization	GO:0003002	280	35323	0.00777784	0.00777784	291	12
GO:BP	positive regulation of cell activation	GO:0050867	330	35323	0.00778135	0.00778135	291	13
GO:BP	response to reactive oxygen species	GO:0000302	189	35323	0.00786774	0.00786774	291	10
GO:BP	biomineralization	GO:0110148	149	35323	0.008152	0.008152	291	9
GO:BP	cardiac ventricle development	GO:0003231	113	35323	0.00864347	0.00864347	291	8
GO:BP	positive regulation of cell population proliferation	GO:0008284	813	35323	0.00877213	0.00877213	291	21
GO:BP	regulation of leukocyte activation	GO:0002694	500	35323	0.00895686	0.00895686	291	16
GO:BP	regulation of transport	GO:0051049	1622	35323	0.00939359	0.00939359	291	32
GO:BP	aorta morphogenesis	GO:0035909	31	35323	0.00967909	0.00967909	291	5
GO:BP	negative regulation of peptidase activity	GO:0010466	194	35323	0.00991651	0.00991651	291	10
GO:BP	homotypic cell-cell adhesion	GO:0034109	82	35323	0.00995165	0.00995165	291	7
GO:BP	tissue migration	GO:0090130	287	35323	0.0100001	0.0100001	291	12
GO:BP	glomerular mesangial cell development	GO:0072144	5	35323	0.0101235	0.0101235	291	3
GO:BP	nucleobase-containing compound biosynthetic process	GO:0034654	3527	35323	0.0110684	0.0110684	291	54
GO:BP	cellular response to cadmium ion	GO:0071276	32	35323	0.0113944	0.0113944	291	5
GO:BP	mononuclear cell differentiation	GO:1903131	397	35323	0.0118724	0.0118724	291	14
GO:BP	negative regulation of hydrolase activity	GO:0051346	293	35323	0.0123307	0.0123307	291	12
GO:BP	aorta development	GO:0035904	56	35323	0.012632	0.012632	291	6
GO:BP	ion transmembrane transport	GO:0034220	1045	35323	0.0133552	0.0133552	291	24
GO:BP	negative regulation of nucleobase-containing compound metabolic process	GO:0045934	1341	35323	0.0135399	0.0135399	291	28
GO:BP	adaptive immune response based on somatic recombination of immune receptors built from immunoglobulin superfamily domains	GO:0002460	247	35323	0.0136367	0.0136367	291	11
GO:BP	nitrogen compound metabolic process	GO:0006807	9442	35323	0.013847	0.013847	291	112
GO:BP	transmembrane receptor protein tyrosine kinase signaling pathway	GO:0007169	579	35323	0.0140438	0.0140438	291	17
GO:BP	sensory organ morphogenesis	GO:0090596	250	35323	0.0152807	0.0152807	291	11
GO:BP	negative regulation of cellular biosynthetic process	GO:0031327	1427	35323	0.0153966	0.0153966	291	29
GO:BP	regulation of blood coagulation	GO:0030193	58	35323	0.0155314	0.0155314	291	6
GO:BP	muscle tissue morphogenesis	GO:0060415	58	35323	0.0155314	0.0155314	291	6
GO:BP	cellular component organization or biogenesis	GO:0071840	6398	35323	0.0155536	0.0155536	291	83
GO:BP	lymphocyte differentiation	GO:0030098	353	35323	0.0160489	0.0160489	291	13
GO:BP	anion transport	GO:0006820	465	35323	0.0161403	0.0161403	291	15
GO:BP	regulation of endopeptidase activity	GO:0052548	354	35323	0.0165397	0.0165397	291	13
GO:BP	positive regulation of cell adhesion	GO:0045785	409	35323	0.0166144	0.0166144	291	14
GO:BP	heart valve development	GO:0003170	59	35323	0.0171709	0.0171709	291	6
GO:BP	positive regulation of cellular protein metabolic process	GO:0032270	1284	35323	0.0175134	0.0175134	291	27
GO:BP	positive regulation of apoptotic process	GO:0043065	469	35323	0.0178582	0.0178582	291	15
GO:BP	cellular zinc ion homeostasis	GO:0006882	35	35323	0.0180011	0.0180011	291	5
GO:BP	middle ear morphogenesis	GO:0042474	17	35323	0.0182743	0.0182743	291	4
GO:BP	kidney mesenchyme development	GO:0072074	17	35323	0.0182743	0.0182743	291	4
GO:BP	negative regulation of cell migration	GO:0030336	255	35323	0.0184059	0.0184059	291	11
GO:BP	mononuclear cell migration	GO:0071674	165	35323	0.0186545	0.0186545	291	9
GO:BP	regulation of hemostasis	GO:1900046	60	35323	0.0189477	0.0189477	291	6
GO:BP	heterocycle biosynthetic process	GO:0018130	3595	35323	0.0191496	0.0191496	291	54
GO:BP	regulation of tube diameter	GO:0035296	126	35323	0.0193453	0.0193453	291	8
GO:BP	blood vessel diameter maintenance	GO:0097746	126	35323	0.0193453	0.0193453	291	8
GO:BP	regulation of lymphocyte activation	GO:0051249	415	35323	0.0195619	0.0195619	291	14
GO:BP	negative regulation of extrinsic apoptotic signaling pathway	GO:2001237	91	35323	0.019892	0.019892	291	7
GO:BP	autocrine signaling	GO:0035425	6	35323	0.0201233	0.0201233	291	3
GO:BP	glomerular mesangial cell differentiation	GO:0072008	6	35323	0.0201233	0.0201233	291	3
GO:BP	regulation of tube size	GO:0035150	127	35323	0.0205	0.0205	291	8
GO:BP	aromatic compound biosynthetic process	GO:0019438	3605	35323	0.0207213	0.0207213	291	54
GO:BP	response to progesterone	GO:0032570	36	35323	0.0207641	0.0207641	291	5
GO:BP	semi-lunar valve development	GO:1905314	36	35323	0.0207641	0.0207641	291	5
GO:BP	protein metabolic process	GO:0019538	4947	35323	0.021463	0.021463	291	68
GO:BP	cellular response to lipopolysaccharide	GO:0071222	168	35323	0.02156	0.02156	291	9
GO:BP	negative regulation of biosynthetic process	GO:0009890	1454	35323	0.0218537	0.0218537	291	29
GO:BP	positive regulation of nucleic acid-templated transcription	GO:1903508	1456	35323	0.0224188	0.0224188	291	29
GO:BP	positive regulation of transcription, DNA-templated	GO:0045893	1456	35323	0.0224188	0.0224188	291	29
GO:BP	kidney epithelium development	GO:0072073	129	35323	0.0229843	0.0229843	291	8
GO:BP	positive regulation of RNA biosynthetic process	GO:1902680	1458	35323	0.0229972	0.0229972	291	29
GO:BP	zinc ion homeostasis	GO:0055069	37	35323	0.0238474	0.0238474	291	5
GO:BP	response to purine-containing compound	GO:0014074	130	35323	0.0243185	0.0243185	291	8
GO:BP	regulation of hydrolase activity	GO:0051336	870	35323	0.024335	0.024335	291	21
GO:BP	regulation of phosphorylation	GO:0042325	1159	35323	0.0248505	0.0248505	291	25
GO:BP	regulation of coagulation	GO:0050818	63	35323	0.0251891	0.0251891	291	6
GO:BP	negative regulation of ion transport	GO:0043271	131	35323	0.0257173	0.0257173	291	8
GO:BP	negative regulation of intrinsic apoptotic signaling pathway	GO:2001243	95	35323	0.0264066	0.0264066	291	7
GO:BP	regulation of actin filament-based movement	GO:1903115	38	35323	0.0272763	0.0272763	291	5
GO:BP	positive regulation of molecular function	GO:0044093	1394	35323	0.0274291	0.0274291	291	28
GO:BP	muscle organ morphogenesis	GO:0048644	64	35323	0.027604	0.027604	291	6
GO:BP	negative regulation of ion transmembrane transporter activity	GO:0032413	64	35323	0.027604	0.027604	291	6
GO:BP	negative regulation of cell motility	GO:2000146	267	35323	0.0282655	0.0282655	291	11
GO:BP	positive regulation of leukocyte activation	GO:0002696	319	35323	0.0288531	0.0288531	291	12
GO:BP	leukocyte mediated immunity	GO:0002443	320	35323	0.0297603	0.0297603	291	12
GO:BP	negative regulation of cation channel activity	GO:2001258	39	35323	0.0310776	0.0310776	291	5
GO:BP	programmed necrotic cell death	GO:0097300	39	35323	0.0310776	0.0310776	291	5
GO:BP	cellular response to molecule of bacterial origin	GO:0071219	176	35323	0.0312621	0.0312621	291	9
GO:BP	response to oxygen levels	GO:0070482	325	35323	0.03468	0.03468	291	12
GO:BP	growth	GO:0040007	893	35323	0.0357581	0.0357581	291	21
GO:BP	pulmonary valve development	GO:0003177	20	35323	0.036483	0.036483	291	4
GO:BP	cellular nitrogen compound biosynthetic process	GO:0044271	4249	35323	0.0367696	0.0367696	291	60
GO:BP	negative regulation of cellular component movement	GO:0051271	275	35323	0.0371396	0.0371396	291	11
GO:BP	in utero embryonic development	GO:0001701	383	35323	0.0379044	0.0379044	291	13
GO:BP	response to metal ion	GO:0010038	328	35323	0.0379603	0.0379603	291	12
GO:BP	nephron epithelium development	GO:0072009	101	35323	0.0394115	0.0394115	291	7
GO:BP	negative regulation of blood coagulation	GO:0030195	41	35323	0.0399094	0.0399094	291	5
GO:BP	defense response to bacterium	GO:0042742	183	35323	0.0425846	0.0425846	291	9
GO:BP	negative regulation of proteolysis	GO:0045861	280	35323	0.0438335	0.0438335	291	11
GO:BP	entry into host	GO:0044409	141	35323	0.0438412	0.0438412	291	8
GO:BP	cell development	GO:0048468	1919	35323	0.0443078	0.0443078	291	34
GO:BP	response to interferon-alpha	GO:0035455	21	35323	0.0447755	0.0447755	291	4
GO:BP	negative regulation of hemostasis	GO:1900047	42	35323	0.0449988	0.0449988	291	5
GO:BP	anion transmembrane transport	GO:0098656	231	35323	0.0452309	0.0452309	291	10
GO:BP	positive regulation of response to external stimulus	GO:0032103	390	35323	0.0457533	0.0457533	291	13
GO:BP	negative regulation of transcription by RNA polymerase II	GO:0000122	841	35323	0.0483333	0.0483333	291	20
GO:BP	response to corticosteroid	GO:0031960	143	35323	0.0485198	0.0485198	291	8
GO:BP	lymphocyte mediated immunity	GO:0002449	233	35323	0.0486828	0.0486828	291	10
GO:CC	cell periphery	GO:0071944	5188	35323	1.67e-39	1.67e-39	291	140
GO:CC	extracellular region	GO:0005576	3516	35323	7.44e-34	7.44e-34	291	109
GO:CC	extracellular space	GO:0005615	2749	35323	4.73e-30	4.73e-30	291	92
GO:CC	cellular anatomical entity	GO:0110165	16869	35323	1.28e-27	1.28e-27	291	233
GO:CC	cellular_component	GO:0005575	16974	35323	3.96e-27	3.96e-27	291	233
GO:CC	plasma membrane	GO:0005886	4761	35323	7.23e-25	7.23e-25	291	113
GO:CC	vesicle	GO:0031982	3591	35323	3.19e-20	3.19e-20	291	90
GO:CC	external encapsulating structure	GO:0030312	498	35323	1.08e-19	1.08e-19	291	35
GO:CC	collagen-containing extracellular matrix	GO:0062023	383	35323	4.67e-19	4.67e-19	291	31
GO:CC	extracellular matrix	GO:0031012	497	35323	1.03e-18	1.03e-18	291	34
GO:CC	membrane	GO:0016020	8518	35323	8.49e-15	8.49e-15	291	136
GO:CC	organelle	GO:0043226	13412	35323	1.21e-14	1.21e-14	291	181
GO:CC	extracellular exosome	GO:0070062	1901	35323	2.18e-14	2.18e-14	291	56
GO:CC	extracellular vesicle	GO:1903561	1921	35323	3.45e-14	3.45e-14	291	56
GO:CC	extracellular membrane-bounded organelle	GO:0065010	1922	35323	3.53e-14	3.53e-14	291	56
GO:CC	extracellular organelle	GO:0043230	1922	35323	3.53e-14	3.53e-14	291	56
GO:CC	cytoplasm	GO:0005737	11064	35323	3.68e-14	3.68e-14	291	159
GO:CC	membrane-bounded organelle	GO:0043227	12679	35323	4.21e-13	4.21e-13	291	171
GO:CC	secretory granule	GO:0030141	760	35323	4.35e-13	4.35e-13	291	34
GO:CC	intracellular anatomical structure	GO:0005622	14269	35323	7.88e-13	7.88e-13	291	184
GO:CC	endomembrane system	GO:0012505	4326	35323	6.64e-12	6.64e-12	291	84
GO:CC	intrinsic component of membrane	GO:0031224	5051	35323	1.09e-11	1.09e-11	291	92
GO:CC	integral component of membrane	GO:0016021	4917	35323	4.97e-11	4.97e-11	291	89
GO:CC	intracellular organelle	GO:0043229	12728	35323	5.95e-11	5.95e-11	291	166
GO:CC	secretory vesicle	GO:0099503	920	35323	1.04e-10	1.04e-10	291	34
GO:CC	integral component of plasma membrane	GO:0005887	1466	35323	1.59e-10	1.59e-10	291	43
GO:CC	intrinsic component of plasma membrane	GO:0031226	1541	35323	2.05e-10	2.05e-10	291	44
GO:CC	cytoplasmic vesicle	GO:0031410	2275	35323	1.81e-09	1.81e-09	291	53
GO:CC	intracellular vesicle	GO:0097708	2277	35323	1.88e-09	1.88e-09	291	53
GO:CC	intracellular membrane-bounded organelle	GO:0043231	11785	35323	6.62e-09	6.62e-09	291	152
GO:CC	blood microparticle	GO:0072562	94	35323	1.09e-07	1.09e-07	291	11
GO:CC	contractile fiber	GO:0043292	229	35323	2.77e-07	2.77e-07	291	15
GO:CC	collagen trimer	GO:0005581	87	35323	8.3e-07	8.3e-07	291	10
GO:CC	Z disc	GO:0030018	125	35323	2.33e-06	2.33e-06	291	11
GO:CC	complex of collagen trimers	GO:0098644	21	35323	4.27e-06	4.27e-06	291	6
GO:CC	sarcomere	GO:0030017	201	35323	4.31e-06	4.31e-06	291	13
GO:CC	secretory granule lumen	GO:0034774	289	35323	6.45e-06	6.45e-06	291	15
GO:CC	I band	GO:0031674	138	35323	6.58e-06	6.58e-06	291	11
GO:CC	endoplasmic reticulum lumen	GO:0005788	291	35323	7.07e-06	7.07e-06	291	15
GO:CC	cytoplasmic vesicle lumen	GO:0060205	291	35323	7.07e-06	7.07e-06	291	15
GO:CC	vesicle lumen	GO:0031983	293	35323	7.74e-06	7.74e-06	291	15
GO:CC	supramolecular polymer	GO:0099081	834	35323	1.04e-05	1.04e-05	291	25
GO:CC	myofibril	GO:0030016	220	35323	1.26e-05	1.26e-05	291	13
GO:CC	anchoring junction	GO:0070161	815	35323	2.74e-05	2.74e-05	291	24
GO:CC	secretory granule membrane	GO:0030667	287	35323	4.1e-05	4.1e-05	291	14
GO:CC	supramolecular fiber	GO:0099512	826	35323	0.000135844	0.000135844	291	23
GO:CC	non-membrane-bounded organelle	GO:0043228	4977	35323	0.000265992	0.000265992	291	72
GO:CC	intracellular non-membrane-bounded organelle	GO:0043232	4977	35323	0.000265992	0.000265992	291	72
GO:CC	fibrillar collagen trimer	GO:0005583	12	35323	0.000623607	0.000623607	291	4
GO:CC	banded collagen fibril	GO:0098643	12	35323	0.000623607	0.000623607	291	4
GO:CC	ficolin-1-rich granule	GO:0101002	175	35323	0.000627749	0.000627749	291	10
GO:CC	cell surface	GO:0009986	741	35323	0.00123571	0.00123571	291	20
GO:CC	supramolecular complex	GO:0099080	1157	35323	0.0012841	0.0012841	291	26
GO:CC	endoplasmic reticulum	GO:0005783	1854	35323	0.00137218	0.00137218	291	35
GO:CC	tertiary granule	GO:0070820	151	35323	0.00144385	0.00144385	291	9
GO:CC	platelet alpha granule lumen	GO:0031093	59	35323	0.00272714	0.00272714	291	6
GO:CC	focal adhesion	GO:0005925	413	35323	0.00294328	0.00294328	291	14
GO:CC	cell-substrate junction	GO:0030055	421	35323	0.00364708	0.00364708	291	14
GO:CC	cytoskeleton	GO:0005856	2118	35323	0.00406567	0.00406567	291	37
GO:CC	actin cytoskeleton	GO:0015629	484	35323	0.00410399	0.00410399	291	15
GO:CC	hemoglobin complex	GO:0005833	7	35323	0.00555894	0.00555894	291	3
GO:CC	haptoglobin-hemoglobin complex	GO:0031838	7	35323	0.00555894	0.00555894	291	3
GO:CC	cytoplasmic vesicle membrane	GO:0030659	1119	35323	0.00646492	0.00646492	291	24
GO:CC	vesicle membrane	GO:0012506	1138	35323	0.00845383	0.00845383	291	24
GO:CC	specific granule	GO:0042581	145	35323	0.00851446	0.00851446	291	8
GO:CC	membrane-enclosed lumen	GO:0031974	5613	35323	0.00988092	0.00988092	291	73
GO:CC	intracellular organelle lumen	GO:0070013	5613	35323	0.00988092	0.00988092	291	73
GO:CC	organelle lumen	GO:0043233	5613	35323	0.00988092	0.00988092	291	73
GO:CC	external side of plasma membrane	GO:0009897	291	35323	0.0098988	0.0098988	291	11
GO:CC	platelet alpha granule	GO:0031091	82	35323	0.0180902	0.0180902	291	6
GO:CC	membrane raft	GO:0045121	312	35323	0.0185458	0.0185458	291	11
GO:CC	membrane microdomain	GO:0098857	313	35323	0.019083	0.019083	291	11
GO:CC	side of membrane	GO:0098552	492	35323	0.0198687	0.0198687	291	14
GO:CC	collagen type I trimer	GO:0005584	2	35323	0.0198934	0.0198934	291	2
GO:CC	interleukin-18 receptor complex	GO:0045092	2	35323	0.0198934	0.0198934	291	2
GO:CC	specific granule membrane	GO:0035579	86	35323	0.0236308	0.0236308	291	6
GO:CC	ficolin-1-rich granule membrane	GO:0101003	55	35323	0.026782	0.026782	291	5
GO:CC	apical part of cell	GO:0045177	391	35323	0.0324958	0.0324958	291	12
GO:CC	plasma membrane region	GO:0098590	1176	35323	0.0382035	0.0382035	291	23
GO:CC	basement membrane	GO:0005604	95	35323	0.0410655	0.0410655	291	6
GO:CC	aggresome	GO:0016235	33	35323	0.0449813	0.0449813	291	4
KEGG	KEGG root term	KEGG:00000	7044	35323	2.29e-17	2.29e-17	291	125
KEGG	Cytokine-cytokine receptor interaction	KEGG:04060	213	35323	2.81e-08	2.81e-08	291	15
KEGG	Staphylococcus aureus infection	KEGG:05150	60	35323	1.29e-07	1.29e-07	291	9
KEGG	Malaria	KEGG:05144	48	35323	4.45e-07	4.45e-07	291	8
KEGG	TNF signaling pathway	KEGG:04668	108	35323	1.91e-06	1.91e-06	291	10
KEGG	Amoebiasis	KEGG:05146	85	35323	3e-06	3e-06	291	9
KEGG	Viral protein interaction with cytokine and cytokine receptor	KEGG:04061	63	35323	4.1e-06	4.1e-06	291	8
KEGG	AGE-RAGE signaling pathway in diabetic complications	KEGG:04933	100	35323	1.24e-05	1.24e-05	291	9
KEGG	PI3K-Akt signaling pathway	KEGG:04151	319	35323	4.08e-05	4.08e-05	291	14
KEGG	Protein digestion and absorption	KEGG:04974	92	35323	8.03e-05	8.03e-05	291	8
KEGG	Complement and coagulation cascades	KEGG:04610	70	35323	0.00015011	0.00015011	291	7
KEGG	IL-17 signaling pathway	KEGG:04657	77	35323	0.000286693	0.000286693	291	7
KEGG	ECM-receptor interaction	KEGG:04512	81	35323	0.000403073	0.000403073	291	7
KEGG	African trypanosomiasis	KEGG:05143	31	35323	0.000425628	0.000425628	291	5
KEGG	Proteoglycans in cancer	KEGG:05205	197	35323	0.000499343	0.000499343	291	10
KEGG	Relaxin signaling pathway	KEGG:04926	123	35323	0.000712576	0.000712576	291	8
KEGG	Fluid shear stress and atherosclerosis	KEGG:05418	132	35323	0.00119535	0.00119535	291	8
KEGG	Lipid and atherosclerosis	KEGG:05417	199	35323	0.00361025	0.00361025	291	9
KEGG	Rheumatoid arthritis	KEGG:05323	78	35323	0.00377643	0.00377643	291	6
KEGG	Estrogen signaling pathway	KEGG:04915	117	35323	0.00446832	0.00446832	291	7
KEGG	NF-kappa B signaling pathway	KEGG:04064	99	35323	0.0142624	0.0142624	291	6
KEGG	Focal adhesion	KEGG:04510	195	35323	0.0186456	0.0186456	291	8
KEGG	Bladder cancer	KEGG:05219	39	35323	0.0240802	0.0240802	291	4
KEGG	Human papillomavirus infection	KEGG:05165	314	35323	0.0248945	0.0248945	291	10
REAC	REACTOME root term	REAC:0000000	9607	35323	1.64e-18	1.64e-18	291	155
REAC	Immune System	REAC:R-HSA-168256	1770	35323	2.77e-16	2.77e-16	291	57
REAC	Neutrophil degranulation	REAC:R-HSA-6798695	446	35323	2.95e-11	2.95e-11	291	25
REAC	Extracellular matrix organization	REAC:R-HSA-1474244	276	35323	9.07e-11	9.07e-11	291	20
REAC	Innate Immune System	REAC:R-HSA-168249	914	35323	1.22e-10	1.22e-10	291	34
REAC	Integrin cell surface interactions	REAC:R-HSA-216083	77	35323	7.41e-10	7.41e-10	291	12
REAC	Interleukin-4 and Interleukin-13 signaling	REAC:R-HSA-6785807	97	35323	1.24e-08	1.24e-08	291	12
REAC	Binding and Uptake of Ligands by Scavenger Receptors	REAC:R-HSA-2173782	41	35323	1.79e-08	1.79e-08	291	9
REAC	Cytokine Signaling in Immune system	REAC:R-HSA-1280215	634	35323	6.02e-08	6.02e-08	291	25
REAC	Signaling by Interleukins	REAC:R-HSA-449147	411	35323	1.22e-07	1.22e-07	291	20
REAC	Signal Transduction	REAC:R-HSA-162582	2365	35323	3.24e-07	3.24e-07	291	50
REAC	Assembly of collagen fibrils and other multimeric structures	REAC:R-HSA-2022090	56	35323	3.47e-07	3.47e-07	291	9
REAC	Collagen degradation	REAC:R-HSA-1442490	57	35323	4.1e-07	4.1e-07	291	9
REAC	Collagen chain trimerization	REAC:R-HSA-8948216	43	35323	9.07e-07	9.07e-07	291	8
REAC	Collagen formation	REAC:R-HSA-1474290	85	35323	9.33e-07	9.33e-07	291	10
REAC	Collagen biosynthesis and modifying enzymes	REAC:R-HSA-1650814	66	35323	1.58e-06	1.58e-06	291	9
REAC	ECM proteoglycans	REAC:R-HSA-3000178	70	35323	2.7e-06	2.7e-06	291	9
REAC	Degradation of the extracellular matrix	REAC:R-HSA-1474228	128	35323	4.24e-06	4.24e-06	291	11
REAC	Hemostasis	REAC:R-HSA-109582	570	35323	6.1e-06	6.1e-06	291	21
REAC	Smooth Muscle Contraction	REAC:R-HSA-445355	37	35323	8.32e-06	8.32e-06	291	7
REAC	Non-integrin membrane-ECM interactions	REAC:R-HSA-3000171	58	35323	1.08e-05	1.08e-05	291	8
REAC	Scavenging by Class A Receptors	REAC:R-HSA-3000480	18	35323	0.000119888	0.000119888	291	5
REAC	Erythrocytes take up oxygen and release carbon dioxide	REAC:R-HSA-1247673	8	35323	0.000128229	0.000128229	291	4
REAC	Signaling by Receptor Tyrosine Kinases	REAC:R-HSA-9006934	472	35323	0.000203748	0.000203748	291	17
REAC	Interleukin-10 signaling	REAC:R-HSA-6783783	41	35323	0.000436552	0.000436552	291	6
REAC	Immunoregulatory interactions between a Lymphoid and a non-Lymphoid cell	REAC:R-HSA-198933	101	35323	0.000836361	0.000836361	291	8
REAC	Syndecan interactions	REAC:R-HSA-3000170	26	35323	0.000872035	0.000872035	291	5
REAC	Erythrocytes take up carbon dioxide and release oxygen	REAC:R-HSA-1237044	12	35323	0.000883444	0.000883444	291	4
REAC	O2/CO2 exchange in erythrocytes	REAC:R-HSA-1480926	12	35323	0.000883444	0.000883444	291	4
REAC	Muscle contraction	REAC:R-HSA-397014	183	35323	0.00132799	0.00132799	291	10
REAC	Scavenging of heme from plasma	REAC:R-HSA-2168880	14	35323	0.00176342	0.00176342	291	4
REAC	Cell surface interactions at the vascular wall	REAC:R-HSA-202733	123	35323	0.00364601	0.00364601	291	8
REAC	Phase I - Functionalization of compounds	REAC:R-HSA-211945	91	35323	0.00447569	0.00447569	291	7
REAC	Transport of small molecules	REAC:R-HSA-382551	679	35323	0.00675953	0.00675953	291	18
REAC	SLC-mediated transmembrane transport	REAC:R-HSA-425407	229	35323	0.00944799	0.00944799	291	10
REAC	Transport of bile salts and organic acids, metal ions and amine compounds	REAC:R-HSA-425366	75	35323	0.015464	0.015464	291	6
REAC	Metallothioneins bind metals	REAC:R-HSA-5661231	9	35323	0.0186703	0.0186703	291	3
REAC	Signaling by PDGF	REAC:R-HSA-186797	53	35323	0.0317213	0.0317213	291	5
REAC	Biological oxidations	REAC:R-HSA-211859	169	35323	0.03566	0.03566	291	8
REAC	Dissolution of Fibrin Clot	REAC:R-HSA-75205	11	35323	0.0362278	0.0362278	291	3
REAC	MET activates PTK2 signaling	REAC:R-HSA-8874081	30	35323	0.0435144	0.0435144	291	4
REAC	Response to metal ions	REAC:R-HSA-5660526	12	35323	0.0480093	0.0480093	291	3
TF	Factor: Kid3; motif: CCACN	TF:M01160	17056	35323	3.65e-31	3.65e-31	291	241
TF	Factor: Spi-B; motif: TTCYBC	TF:M03851	17110	35323	6.78e-31	6.78e-31	291	241
TF	Transfac	TF:M00000	17114	35323	7.1e-31	7.1e-31	291	241
TF	Factor: Spi-B; motif: TTCYBC; match class: 1	TF:M03851_1	17095	35323	2.93e-30	2.93e-30	291	240
TF	Factor: CPBP; motif: SNCCCNN	TF:M01822	16885	35323	6.76e-30	6.76e-30	291	238
TF	Factor: Kid3; motif: CCACN; match class: 1	TF:M01160_1	16941	35323	1.27e-29	1.27e-29	291	238
TF	Factor: PU.1; motif: AGGAAG	TF:M02031	15486	35323	2.13e-29	2.13e-29	291	227
TF	Factor: Elf-1; motif: AGGAAG	TF:M01266	15486	35323	2.13e-29	2.13e-29	291	227
TF	Factor: ZNF35; motif: SSAAKA	TF:M07479	16059	35323	1.54e-28	1.54e-28	291	230
TF	Factor: GKLF; motif: CCTCCYN	TF:M01835	13756	35323	6.61e-28	6.61e-28	291	211
TF	Factor: CPBP; motif: SNCCCNN; match class: 1	TF:M01822_1	16464	35323	2.49e-25	2.49e-25	291	228
TF	Factor: ZNF684; motif: MAAGGGGTGGACTGT	TF:M10550	13426	35323	2.5e-25	2.5e-25	291	204
TF	Factor: Lyl-1; motif: NCAKCTGYTNYCNN	TF:M09977	11924	35323	9.54e-25	9.54e-25	291	190
TF	Factor: HSF4; motif: CTGCMRN	TF:M07322	14568	35323	1.62e-24	1.62e-24	291	212
TF	Factor: TR4; motif: ACCCCGS	TF:M04934	15997	35323	8.13e-24	8.13e-24	291	222
TF	Factor: Smad2; motif: AGACAN	TF:M03580	13070	35323	1.32e-23	1.32e-23	291	198
TF	Factor: Elf-1; motif: AGGAAG; match class: 1	TF:M01266_1	11933	35323	1.44e-23	1.44e-23	291	188
TF	Factor: PU.1; motif: AGGAAG; match class: 1	TF:M02031_1	11933	35323	1.44e-23	1.44e-23	291	188
TF	Factor: Pax-4; motif: DTTTTCCACCN	TF:M04624	13570	35323	1.78e-23	1.78e-23	291	202
TF	Factor: Pax-4; motif: NNNNNYCACCCB	TF:M00378	15748	35323	3.56e-23	3.56e-23	291	219
TF	Factor: GKLF; motif: NNRRGRRNGNSNNN	TF:M07040	11567	35323	1.27e-22	1.27e-22	291	183
TF	Factor: THAP1; motif: YTGCCCNNA	TF:M07407	9580	35323	1.77e-22	1.77e-22	291	164
TF	Factor: myogenin; motif: CAGCTG	TF:M02101	11284	35323	2.16e-22	2.16e-22	291	180
TF	Factor: myogenin; motif: CAGCTG; match class: 1	TF:M02101_1	11284	35323	2.16e-22	2.16e-22	291	180
TF	Factor: Sox-18; motif: CAAWGBB	TF:M03848	15043	35323	2.49e-22	2.49e-22	291	212
TF	Factor: Sox-17; motif: TTGTYY	TF:M03803	13366	35323	3.34e-22	3.34e-22	291	198
TF	Factor: ER71:E2A; motif: CASSTGNACCGGAWRYN	TF:M08568	15994	35323	4.41e-22	4.41e-22	291	219
TF	Factor: ZBTB39; motif: CNCTGY	TF:M12689	13477	35323	1.09e-21	1.09e-21	291	198
TF	Factor: Zbtb44; motif: CKGTGA	TF:M05405	11777	35323	1.56e-20	1.56e-20	291	181
TF	Factor: Erg; motif: NRRSAGGAAGNGG	TF:M09907	10225	35323	3.26e-20	3.26e-20	291	166
TF	Factor: T3R-beta; motif: NTGACCTYRNYRAGGTCAN	TF:M11818	10182	35323	6.6e-20	6.6e-20	291	165
TF	Factor: sin3A; motif: TGTCCNNGGTGCTG	TF:M04756	12573	35323	1.84e-19	1.84e-19	291	186
TF	Factor: ING4; motif: CCACCA	TF:M01743	13898	35323	2.76e-19	2.76e-19	291	197
TF	Factor: CTF/NF1; motif: TTGGCN	TF:M02050	9395	35323	3.32e-19	3.32e-19	291	156
TF	Factor: Zic3; motif: NGGGKGGTC	TF:M00450	12380	35323	8.44e-19	8.44e-19	291	183
TF	Factor: T3R-beta; motif: NTGACCTYRNYRAGGTCAN; match class: 1	TF:M11818_1	9678	35323	2.6e-18	2.6e-18	291	157
TF	Factor: GEMIN3; motif: NCWGGRARRGRGNGNG	TF:M09727	7710	35323	2.89e-18	2.89e-18	291	137
TF	Factor: ZNF644; motif: TCCWGCCTCTSN	TF:M09737	6371	35323	4.94e-18	4.94e-18	291	122
TF	Factor: ZNF35; motif: SSAAKA; match class: 1	TF:M07479_1	13256	35323	5.44e-18	5.44e-18	291	189
TF	Factor: PUR1; motif: GGGNCAGNN	TF:M01721	8254	35323	6.27e-18	6.27e-18	291	142
TF	Factor: SALL2; motif: GGGTGGG	TF:M04595	11697	35323	7.42e-18	7.42e-18	291	175
TF	Factor: LF-A1; motif: GGGSTCWR	TF:M00646	11261	35323	7.66e-18	7.66e-18	291	171
TF	Factor: NF1C; motif: WGCCARR	TF:M09763	9428	35323	1.54e-17	1.54e-17	291	153
TF	Factor: ETV4; motif: NCAGGAAGNN	TF:M12556	9336	35323	1.71e-17	1.71e-17	291	152
TF	Factor: Pax-4; motif: NNNNNYCACCCB; match class: 1	TF:M00378_1	13163	35323	2.12e-17	2.12e-17	291	187
TF	Factor: ETF; motif: CCCCGCCCCYN	TF:M07039	14877	35323	3.15e-17	3.15e-17	291	201
TF	Factor: BEN; motif: CAGCGRNV	TF:M01240	15004	35323	3.27e-17	3.27e-17	291	202
TF	Factor: TR4; motif: ACCCCGS; match class: 1	TF:M04934_1	13946	35323	4.42e-17	4.42e-17	291	193
TF	Factor: Erg; motif: NACCGGATATCCGGTN	TF:M11393	12672	35323	4.81e-17	4.81e-17	291	182
TF	Factor: LRH-1; motif: TGACCTTGRNYCAAGGTCA	TF:M11830	6126	35323	7.22e-17	7.22e-17	291	117
TF	Factor: GKLF; motif: NNNRGGNGNGGSN	TF:M07289	13294	35323	7.42e-17	7.42e-17	291	187
TF	Factor: E2F-1:HES-7; motif: GGCRCGTGSYNNWNGGCGCSM	TF:M08525	15473	35323	7.9e-17	7.9e-17	291	205
TF	Factor: CSX; motif: NKRAGWGS	TF:M10008	9182	35323	9.02e-17	9.02e-17	291	149
TF	Factor: RREB-1; motif: CCCCAAACMMCCCC	TF:M00257	9419	35323	1.3e-16	1.3e-16	291	151
TF	Factor: NMYC; motif: CAYCTG	TF:M01808	10951	35323	2.48e-16	2.48e-16	291	165
TF	Factor: PEA3; motif: NNCAGGAARNN	TF:M09915	10849	35323	2.63e-16	2.63e-16	291	164
TF	Factor: p300; motif: ACNTCCG	TF:M04826	15885	35323	3.33e-16	3.33e-16	291	207
TF	Factor: FOXO1A:ETV7; motif: NWMAACAGGAMNNNCTTCCNN	TF:M08304	12194	35323	3.38e-16	3.38e-16	291	176
TF	Factor: RXRA; motif: RRGGTCATGACCYY	TF:M04490	6522	35323	3.79e-16	3.79e-16	291	120
TF	Factor: egr-3; motif: GTGGGY	TF:M03818	11653	35323	3.96e-16	3.96e-16	291	171
TF	Factor: IRF-4; motif: AAGTTTC	TF:M04855	6624	35323	4.37e-16	4.37e-16	291	121
TF	Factor: LUMAN; motif: CYCAGCYYCY	TF:M09729	9533	35323	4.41e-16	4.41e-16	291	151
TF	Factor: ZBTB39; motif: CNCTGY; match class: 1	TF:M12689_1	8347	35323	5.44e-16	5.44e-16	291	139
TF	Factor: E2F4; motif: YCCCGCCNCNNSSNNSNN	TF:M12599	15611	35323	8.25e-16	8.25e-16	291	204
TF	Factor: HSF4; motif: CTGCMRN; match class: 1	TF:M07322_1	10436	35323	8.91e-16	8.91e-16	291	159
TF	Factor: IRF-4; motif: RGGAASWGR	TF:M04818	8202	35323	9.64e-16	9.64e-16	291	137
TF	Factor: c-Ets-2; motif: CTTCCTG	TF:M01207	8932	35323	1.43e-15	1.43e-15	291	144
TF	Factor: Elk-1; motif: CTTCCKG	TF:M07252	8932	35323	1.43e-15	1.43e-15	291	144
TF	Factor: NFATc2; motif: GGAAAA	TF:M03555	13979	35323	1.6e-15	1.6e-15	291	190
TF	Factor: NFATc3; motif: GGAAAA	TF:M01886	13979	35323	1.6e-15	1.6e-15	291	190
TF	Factor: NFATc2; motif: GGAAAA	TF:M01281	13979	35323	1.6e-15	1.6e-15	291	190
TF	Factor: LRH-1; motif: TCAAGGTCRYGACCTTGR	TF:M11828	9272	35323	2.1e-15	2.1e-15	291	147
TF	Factor: Sox-10; motif: CWTTGT	TF:M03138	11286	35323	2.32e-15	2.32e-15	291	166
TF	Factor: TCF-1; motif: CTTTGW	TF:M03857	11286	35323	2.32e-15	2.32e-15	291	166
TF	Factor: GKLF; motif: CCTCCYN; match class: 1	TF:M01835_1	9081	35323	2.39e-15	2.39e-15	291	145
TF	Factor: Smad2; motif: AGACAN; match class: 1	TF:M03580_1	7607	35323	2.43e-15	2.43e-15	291	130
TF	Factor: GATAD2A; motif: CCTKTG	TF:M09726	13089	35323	2.45e-15	2.45e-15	291	182
TF	Factor: Pax-5; motif: RRNGRNGCAN	TF:M03577	7727	35323	3.21e-15	3.21e-15	291	131
TF	Factor: ZXDA; motif: NAGGGTG	TF:M06203	6420	35323	3.21e-15	3.21e-15	291	117
TF	Factor: ZXDB; motif: NAGGGTG	TF:M06202	6420	35323	3.21e-15	3.21e-15	291	117
TF	Factor: ZNF273; motif: GAGAGGAGCTAC	TF:M10460	11221	35323	3.55e-15	3.55e-15	291	165
TF	Factor: Kaiso; motif: GCMGGGRGCRGS	TF:M03876	12564	35323	3.81e-15	3.81e-15	291	177
TF	Factor: NF1B; motif: CYTGGCNYNCWGCCAN	TF:M09762	4967	35323	4.9e-15	4.9e-15	291	100
TF	Factor: GR; motif: RGNACANKNTGTNCY	TF:M09625	7867	35323	5.24e-15	5.24e-15	291	132
TF	Factor: NR1B1; motif: NRGGNCRTGACCTN	TF:M11796	9466	35323	5.46e-15	5.46e-15	291	148
TF	Factor: ZNFPT1; motif: YCNNCNCWGCCNY	TF:M12721	8164	35323	5.55e-15	5.55e-15	291	135
TF	Factor: Elk-1; motif: GGAAGN	TF:M03819	12382	35323	5.76e-15	5.76e-15	291	175
TF	Factor: Erg; motif: NACCGGATATCCGGTN; match class: 1	TF:M11393_1	12292	35323	7.11e-15	7.11e-15	291	174
TF	Factor: MAZ; motif: GGGMGGGGSSGGGGGGGGGGGG	TF:M09636	14816	35323	1.28e-14	1.28e-14	291	195
TF	Factor: LRH-1; motif: TGACCTTGRNYCAAGGTCA; match class: 1	TF:M11830_1	5296	35323	1.36e-14	1.36e-14	291	103
TF	Factor: CDP:SRF; motif: NCCWTAYAAGGTMNKRATCRATN	TF:M08520	8843	35323	1.37e-14	1.37e-14	291	141
TF	Factor: PRDM16; motif: KGGTCATRACCM	TF:M05946	6003	35323	1.49e-14	1.49e-14	291	111
TF	Factor: Sox-9; motif: NNNNNACAAARGNNSMN	TF:M07269	8565	35323	1.72e-14	1.72e-14	291	138
TF	Factor: PARP; motif: TTTCYN	TF:M02027	14025	35323	1.97e-14	1.97e-14	291	188
TF	Factor: AP-2gamma:Elk-1; motif: NGCCKNRGGSGRCGGAAGTG	TF:M08441	14756	35323	2.16e-14	2.16e-14	291	194
TF	Factor: FOXO1A:PDEF; motif: WNCCGGATGTTDN	TF:M08486	9927	35323	2.48e-14	2.48e-14	291	151
TF	Factor: LBP-1; motif: CAGCTGS	TF:M00644	7824	35323	2.78e-14	2.78e-14	291	130
TF	Factor: TFII-I; motif: NAGGAAGTGN	TF:M04636	11048	35323	4.27e-14	4.27e-14	291	161
TF	Factor: RORA; motif: CCYTGNCCTN	TF:M12659	6920	35323	4.71e-14	4.71e-14	291	120
TF	Factor: NF-1C; motif: NYTGGCNNYNNGCCARN	TF:M10002	5930	35323	5.57e-14	5.57e-14	291	109
TF	Factor: ZNF586; motif: CAGGCCYRGAGG	TF:M10491	12307	35323	6.33e-14	6.33e-14	291	172
TF	Factor: PURBETA; motif: NCWGRGGCTGGGG	TF:M12726	6869	35323	7.67e-14	7.67e-14	291	119
TF	Factor: Zic1; motif: KGGGTGGTC	TF:M00448	9729	35323	7.67e-14	7.67e-14	291	148
TF	Factor: GTF2IRD1-isoform2; motif: GGGATTRNR	TF:M01229	13062	35323	1.19e-13	1.19e-13	291	178
TF	Factor: VDR; motif: RRGGTCANNGRGKTCA	TF:M09671	7096	35323	1.2e-13	1.2e-13	291	121
TF	Factor: NURR1:RXR-ALPHA; motif: NRGGTCRTTGACCYN	TF:M08957	9681	35323	1.32e-13	1.32e-13	291	147
TF	Factor: Ikaros; motif: TGGGAGN	TF:M07260	11832	35323	1.35e-13	1.35e-13	291	167
TF	Factor: T3R-beta; motif: NRGGTCAAAGGTCRN	TF:M11814	12177	35323	1.48e-13	1.48e-13	291	170
TF	Factor: MafB; motif: GNTGAC	TF:M01227	10227	35323	1.64e-13	1.64e-13	291	152
TF	Factor: MAFB; motif: NTCAGCN	TF:M08888	8591	35323	1.8e-13	1.8e-13	291	136
TF	Factor: MAZ; motif: GGGMGGGGSSGGGGGGGGGGGG; match class: 1	TF:M09636_1	13118	35323	1.93e-13	1.93e-13	291	178
TF	Factor: Sox-18; motif: CAAWGBB; match class: 1	TF:M03848_1	10894	35323	2.09e-13	2.09e-13	291	158
TF	Factor: T3R-beta; motif: NRGGTCAAAGGTCAN	TF:M11816	10084	35323	3.12e-13	3.12e-13	291	150
TF	Factor: IRX-1; motif: NACRYNNNNNNNNRYGNN	TF:M11018	15325	35323	3.28e-13	3.28e-13	291	196
TF	Factor: E2F-3:TBR2; motif: ANGTGYKANGGCGCSTTNNCRNNT	TF:M08207	15326	35323	3.31e-13	3.31e-13	291	196
TF	Factor: PHB; motif: NCCCAGCCCCY	TF:M12725	8966	35323	3.75e-13	3.75e-13	291	139
TF	Factor: ZGPAT; motif: GRGGCWGNGGNG	TF:M09739	7490	35323	3.97e-13	3.97e-13	291	124
TF	Factor: MEL1; motif: GATGAG	TF:M08793	10128	35323	4.73e-13	4.73e-13	291	150
TF	Factor: NKX2-2; motif: NNNCCACTCAANNN	TF:M12456	8199	35323	5.28e-13	5.28e-13	291	131
TF	Factor: HLTF; motif: AGSCARAAAGYRGSTGS	TF:M04613	6765	35323	5.66e-13	5.66e-13	291	116
TF	Factor: MZF-1; motif: TGGGGAR	TF:M01733	10043	35323	5.73e-13	5.73e-13	291	149
TF	Factor: REST; motif: AAGGTGCT	TF:M04926	5504	35323	6.22e-13	6.22e-13	291	102
TF	Factor: DREF; motif: CTYYCWCTTCCY	TF:M09725	6415	35323	7.14e-13	7.14e-13	291	112
TF	Factor: Pax-5; motif: BCNNNRNGCANBGNTGNRTAGCSGCHNB	TF:M00143	10199	35323	9.17e-13	9.17e-13	291	150
TF	Factor: GR; motif: NNNNNNCNNTNTGTNCTNN	TF:M00192	6349	35323	9.62e-13	9.62e-13	291	111
TF	Factor: PAX5; motif: RNGCGTGACCNN	TF:M09817	11285	35323	1.01e-12	1.01e-12	291	160
TF	Factor: BRN1; motif: HAATGCN	TF:M03813	11080	35323	1.13e-12	1.13e-12	291	158
TF	Factor: TWIST; motif: CACCTGG	TF:M03582	7309	35323	1.24e-12	1.24e-12	291	121
TF	Factor: CP2; motif: NNNNCCAGNCNN	TF:M07602	9815	35323	1.29e-12	1.29e-12	291	146
TF	Factor: KLF; motif: GGGNGGGG	TF:M07461	7906	35323	1.48e-12	1.48e-12	291	127
TF	Factor: GABP-alpha; motif: AACCGGAAR	TF:M04748	14181	35323	1.49e-12	1.49e-12	291	185
TF	Factor: Fli-1; motif: NNRGGMAGGAAGGRRRGR	TF:M09920	8216	35323	1.72e-12	1.72e-12	291	130
TF	Factor: E2F-3:Prrxl1; motif: SGCGCTAATTNN	TF:M08206	10480	35323	1.72e-12	1.72e-12	291	152
TF	Factor: ZNF684; motif: MAAGGGGTGGACTGT; match class: 1	TF:M10550_1	8324	35323	1.88e-12	1.88e-12	291	131
TF	Factor: RUNX2; motif: NRACCGCAAACCGCAN	TF:M04106	12597	35323	2.11e-12	2.11e-12	291	171
TF	Factor: PEA3; motif: NNCAGGAARNN; match class: 1	TF:M09915_1	4914	35323	2.32e-12	2.32e-12	291	94
TF	Factor: MRF4; motif: CASCTGC	TF:M03831	7565	35323	2.44e-12	2.44e-12	291	123
TF	Factor: HTF4; motif: CASCTGB	TF:M02018	7565	35323	2.44e-12	2.44e-12	291	123
TF	Factor: TCF-7; motif: TCAAAG	TF:M00805	10201	35323	2.47e-12	2.47e-12	291	149
TF	Factor: TCF-3; motif: CTTTGA	TF:M03858	10201	35323	2.47e-12	2.47e-12	291	149
TF	Factor: AR; motif: ARGAACANNNTGTNC	TF:M07204	4006	35323	2.56e-12	2.56e-12	291	83
TF	Factor: ERG; motif: ACCGGAWATCCGGT	TF:M03976	11502	35323	2.59e-12	2.59e-12	291	161
TF	Factor: ZNF37A; motif: CCYYGGCTCCNTSCCMN	TF:M12354	10103	35323	2.65e-12	2.65e-12	291	148
TF	Factor: KLF15; motif: RCCMCRCCCMCN	TF:M12160	11726	35323	2.66e-12	2.66e-12	291	163
TF	Factor: ER71:E2A; motif: CASSTGNACCGGAWRYN; match class: 1	TF:M08568_1	13552	35323	2.8e-12	2.8e-12	291	179
TF	Factor: NF-KAPPAB1; motif: NGGKRNTTYCCCN	TF:M08952	7005	35323	2.83e-12	2.83e-12	291	117
TF	Factor: Erg; motif: MCAGGAAA	TF:M07284	9694	35323	2.93e-12	2.93e-12	291	144
TF	Factor: Pax-4; motif: DTTTTCCACCN; match class: 1	TF:M04624_1	8077	35323	3.1e-12	3.1e-12	291	128
TF	Factor: GEMIN3; motif: NCWGGRARRGRGNGNG; match class: 1	TF:M09727_1	2934	35323	3.1e-12	3.1e-12	291	69
TF	Factor: SMAD5; motif: GSGGCAGM	TF:M03846	7589	35323	3.13e-12	3.13e-12	291	123
TF	Factor: E2F-4; motif: SNGGGCGGGAANN	TF:M09894	14891	35323	3.62e-12	3.62e-12	291	190
TF	Factor: Erm; motif: NRRSAGGAARNGRN	TF:M09916	5923	35323	3.86e-12	3.86e-12	291	105
TF	Factor: T3R-beta; motif: NTGACCTNRNYNAGGTCAN	TF:M11820	4448	35323	3.97e-12	3.97e-12	291	88
TF	Factor: EHF; motif: BTTCCTGC	TF:M07251	5394	35323	4.14e-12	4.14e-12	291	99
TF	Factor: AP-2gamma; motif: GCCYNNGGS	TF:M00470	8826	35323	5.02e-12	5.02e-12	291	135
TF	Factor: Churchill; motif: CGGGNN	TF:M00986	13164	35323	5.24e-12	5.24e-12	291	175
TF	Factor: LUMAN; motif: CYCAGCYYCY; match class: 1	TF:M09729_1	4222	35323	5.4e-12	5.4e-12	291	85
TF	Factor: RelA-p65; motif: AAASTCCC	TF:M04849	5419	35323	5.61e-12	5.61e-12	291	99
TF	Factor: E2F-3:HES-7; motif: NNNSGCGCSNNNNNCRCGYGNN	TF:M08526	15314	35323	5.71e-12	5.71e-12	291	193
TF	Factor: Sox-17; motif: TTGTYY; match class: 1	TF:M03803_1	7955	35323	6.58e-12	6.58e-12	291	126
TF	Factor: ZNF300; motif: SWGGGGGSN	TF:M07486	11503	35323	6.76e-12	6.76e-12	291	160
TF	Factor: NF-E4; motif: GTGAGGS	TF:M08826	10022	35323	8.65e-12	8.65e-12	291	146
TF	Factor: GCMa:PEA3; motif: ATRCGGGCGGAAGTR	TF:M08313	13815	35323	9.15e-12	9.15e-12	291	180
TF	Factor: ZNF777; motif: GTCCGYCCCGTCSAACAAT	TF:M08993	9617	35323	9.83e-12	9.83e-12	291	142
TF	Factor: Lyl-1; motif: NCAKCTGYTNYCNN; match class: 1	TF:M09977_1	6570	35323	1.14e-11	1.14e-11	291	111
TF	Factor: ZNF436; motif: TCCTCCAGGAAGCCY	TF:M10477	12825	35323	1.4e-11	1.4e-11	291	171
TF	Factor: TCF-1; motif: ACATCGRGRCGCTGW	TF:M11603	14822	35323	1.41e-11	1.41e-11	291	188
TF	Factor: ZFP14; motif: SCNNYCCNGNNSCTSCNC	TF:M12694	9765	35323	1.46e-11	1.46e-11	291	143
TF	Factor: ZNF592; motif: NSARNATGGAGKN	TF:M09766	6223	35323	1.47e-11	1.47e-11	291	107
TF	Factor: HDAC1; motif: KGCARGGTC	TF:M07041	11165	35323	1.6e-11	1.6e-11	291	156
TF	Factor: c-Fos; motif: ACTCACCA	TF:M04802	6417	35323	1.63e-11	1.63e-11	291	109
TF	Factor: SRY; motif: TTGTTT	TF:M03854	12068	35323	1.87e-11	1.87e-11	291	164
TF	Factor: FOXO1A; motif: AAACAA	TF:M03823	12068	35323	1.87e-11	1.87e-11	291	164
TF	Factor: TORC2; motif: TGGGCTKKD	TF:M07341	4235	35323	1.99e-11	1.99e-11	291	84
TF	Factor: NR3C1; motif: NRGWACAYNRTGTWCYN	TF:M04476	6162	35323	2.08e-11	2.08e-11	291	106
TF	Factor: Kaiso; motif: TCTCGCGAG	TF:M04691	13571	35323	2.15e-11	2.15e-11	291	177
TF	Factor: Zic3; motif: NGGGKGGTC; match class: 1	TF:M00450_1	7106	35323	2.24e-11	2.24e-11	291	116
TF	Factor: AP-2rep; motif: CAGTGGG	TF:M00468	6084	35323	2.42e-11	2.42e-11	291	105
TF	Factor: E2F-3; motif: NNTTTTGGCGCCAAAACT	TF:M03962	9734	35323	2.83e-11	2.83e-11	291	142
TF	Factor: VDR:RXR-ALPHA; motif: NRGGTCANNNGGTTCNN	TF:M08980	9219	35323	2.94e-11	2.94e-11	291	137
TF	Factor: Fli-1:Max; motif: NCCGGAAACACGTGN	TF:M08289	8814	35323	3.06e-11	3.06e-11	291	133
TF	Factor: E2F2; motif: AAAATGGCGCCATTTT	TF:M04517	8014	35323	3.12e-11	3.12e-11	291	125
TF	Factor: Fli-1:FIGLA; motif: NCCGGAARCASSTGN	TF:M08284	6950	35323	3.21e-11	3.21e-11	291	114
TF	Factor: HDAC1; motif: KGCARGGTC; match class: 1	TF:M07041_1	5751	35323	3.41e-11	3.41e-11	291	101
TF	Factor: GKLF; motif: NNNRGGNGNGGSN; match class: 1	TF:M07289_1	9758	35323	3.51e-11	3.51e-11	291	142
TF	Factor: myogenin; motif: CRSCTGTTBNNTTTGGCACGSNGCCARCH	TF:M00056	9551	35323	3.57e-11	3.57e-11	291	140
TF	Factor: GATAD2A; motif: CCTKTG; match class: 1	TF:M09726_1	7641	35323	3.8e-11	3.8e-11	291	121
TF	Factor: ZNF462; motif: YYYYCTSCWG	TF:M12707	8440	35323	4.05e-11	4.05e-11	291	129
TF	Factor: ZF5; motif: GGSGCGCGS	TF:M10438	14973	35323	4.52e-11	4.52e-11	291	188
TF	Factor: Elk-1:PDEF; motif: NCMGGAMGGANATCCGGN	TF:M08227	7470	35323	4.8e-11	4.8e-11	291	119
TF	Factor: GCMa; motif: RTGCGGGTN	TF:M11595	10870	35323	5.26e-11	5.26e-11	291	152
TF	Factor: Erg; motif: NRRSAGGAAGNGG; match class: 1	TF:M09907_1	4480	35323	5.52e-11	5.52e-11	291	86
TF	Factor: T3R-beta; motif: NTGACCTNRNYNAGGTCAN; match class: 1	TF:M11820_1	4065	35323	5.67e-11	5.67e-11	291	81
TF	Factor: AR; motif: RGGWACAYNGTGTWCYN	TF:M04453	6079	35323	6.29e-11	6.29e-11	291	104
TF	Factor: PUR1; motif: GGGNCAGNN; match class: 1	TF:M01721_1	3127	35323	7.19e-11	7.19e-11	291	69
TF	Factor: RELA; motif: GGGRMTKYCCC	TF:M12657	5734	35323	7.81e-11	7.81e-11	291	100
TF	Factor: PU.1; motif: WGAGGAAG	TF:M00658	3851	35323	8.7e-11	8.7e-11	291	78
TF	Factor: ZXDL; motif: NGGGGWS	TF:M05775	6205	35323	9.09e-11	9.09e-11	291	105
TF	Factor: MLLT10; motif: CYNNCCNNGGNGCTG	TF:M12636	8543	35323	1.06e-10	1.06e-10	291	129
TF	Factor: HOXA3; motif: NNNNRNTAATTARY	TF:M01337	13550	35323	1.14e-10	1.14e-10	291	175
TF	Factor: Sox-10; motif: NACAAWG	TF:M02116	12073	35323	1.21e-10	1.21e-10	291	162
TF	Factor: SRY; motif: AACAATNR	TF:M08976	11740	35323	1.23e-10	1.23e-10	291	159
TF	Factor: HNRPUL1; motif: NCNCAGN	TF:M09746	12084	35323	1.32e-10	1.32e-10	291	162
TF	Factor: GATA-5; motif: TATCTN	TF:M02006	7582	35323	1.45e-10	1.45e-10	291	119
TF	Factor: GCMa:FOXO1A; motif: GTMAATAMGGGTRN	TF:M08318	10029	35323	1.49e-10	1.49e-10	291	143
TF	Factor: NR3C1; motif: NRGWACAYNRTGTWCYN; match class: 1	TF:M04476_1	4480	35323	1.62e-10	1.62e-10	291	85
TF	Factor: ING4; motif: CCACCA; match class: 1	TF:M01743_1	8903	35323	1.76e-10	1.76e-10	291	132
TF	Factor: Elk-1:OC-2; motif: RCCGGAASCGATCGATNN	TF:M08223	11348	35323	1.84e-10	1.84e-10	291	155
TF	Factor: SREBP-1; motif: CACSCCA	TF:M00749	7520	35323	2.04e-10	2.04e-10	291	118
TF	Factor: Pet-1; motif: GCNGGAAGYG	TF:M09918	12251	35323	2.05e-10	2.05e-10	291	163
TF	Factor: TF3C-beta; motif: CCNGGAGGGCTTCCTGGAGGAG	TF:M04863	12366	35323	2.08e-10	2.08e-10	291	164
TF	Factor: Sox-10; motif: CWTTGTN	TF:M01131	7621	35323	2.11e-10	2.11e-10	291	119
TF	Factor: ZNF614; motif: NCYCWGCCYYNNN	TF:M09862	8627	35323	2.29e-10	2.29e-10	291	129
TF	Factor: ZF5; motif: GSGCGCGR	TF:M00716	14856	35323	2.86e-10	2.86e-10	291	185
TF	Factor: YB-1; motif: CCAMTCNGMR	TF:M03805	8857	35323	2.91e-10	2.91e-10	291	131
TF	Factor: NF-kappaB; motif: NGGGACTTTCCA	TF:M00208	3300	35323	3.04e-10	3.04e-10	291	70
TF	Factor: AP-4; motif: RNCAGCTGC	TF:M00927	5587	35323	3.12e-10	3.12e-10	291	97
TF	Factor: sin3A; motif: TGTCCNNGGTGCTG; match class: 1	TF:M04756_1	6912	35323	3.99e-10	3.99e-10	291	111
TF	Factor: CTF1; motif: TGGCASCNNGCCAA	TF:M01196	4131	35323	4.05e-10	4.05e-10	291	80
TF	Factor: ESE-1; motif: NTGTGCGGATGCN	TF:M11385	10801	35323	4.42e-10	4.42e-10	291	149
TF	Factor: NF-1B; motif: CTGGCASGV	TF:M07051	3030	35323	5.59e-10	5.59e-10	291	66
TF	Factor: E2F-3; motif: NTTTTGGCGCCAAAAN	TF:M11526	6287	35323	5.75e-10	5.75e-10	291	104
TF	Factor: ZNF333; motif: ATAAT	TF:M01230	13185	35323	5.88e-10	5.88e-10	291	170
TF	Factor: RXR-alpha; motif: NNGNNRNNNARAGGTCANNG	TF:M10055	5021	35323	6.01e-10	6.01e-10	291	90
TF	Factor: AP-4:Fli-1; motif: RSCGGAWRCAGSTGN	TF:M08445	8339	35323	6.56e-10	6.56e-10	291	125
TF	Factor: CP2; motif: GCHCDAMCCAG	TF:M00072	7846	35323	6.96e-10	6.96e-10	291	120
TF	Factor: PR; motif: NNNNNNGGNACRNNNTGTTCTNNNNNN	TF:M00954	4519	35323	7.54e-10	7.54e-10	291	84
TF	Factor: LKLF; motif: GGGGTGGKSN	TF:M07261	8865	35323	7.72e-10	7.72e-10	291	130
TF	Factor: MAZ; motif: GGGGAGGG	TF:M00649	8569	35323	8.42e-10	8.42e-10	291	127
TF	Factor: nerf; motif: YRNCAGGAAGYRGSTBDS	TF:M00531	6635	35323	1.12e-09	1.12e-09	291	107
TF	Factor: c-Maf; motif: NWNNNTGCTGACKNNNNNN	TF:M01070	5525	35323	1.15e-09	1.15e-09	291	95
TF	Factor: NFE2L1; motif: NNNATGACTCAGCANW	TF:M12499	8308	35323	1.23e-09	1.23e-09	291	124
TF	Factor: TEF-1; motif: GRRATG	TF:M00704	10603	35323	1.23e-09	1.23e-09	291	146
TF	Factor: SALL2; motif: GGGTGGG; match class: 1	TF:M04595_1	6741	35323	1.25e-09	1.25e-09	291	108
TF	Factor: IRF-7; motif: AAGWGAA	TF:M01884	9133	35323	1.32e-09	1.32e-09	291	132
TF	Factor: AP-2gamma; motif: NTGSCCTGRGGSNN	TF:M09591	7528	35323	1.42e-09	1.42e-09	291	116
TF	Factor: CSX; motif: NKRAGWGS; match class: 1	TF:M10008_1	3652	35323	1.47e-09	1.47e-09	291	73
TF	Factor: E2F3; motif: NNRGMKGGAR	TF:M12598	11508	35323	1.59e-09	1.59e-09	291	154
TF	Factor: ZNF342; motif: TRSTGGACRNT	TF:M12075	5465	35323	1.6e-09	1.6e-09	291	94
TF	Factor: LRF; motif: RCGACCACCNN	TF:M12230	7744	35323	1.69e-09	1.69e-09	291	118
TF	Factor: SMAD4; motif: GKSRKKCAGMCANCY	TF:M00733	7655	35323	1.84e-09	1.84e-09	291	117
TF	Factor: HNF-4alpha; motif: AGTCCAAR	TF:M04903	5939	35323	1.92e-09	1.92e-09	291	99
TF	Factor: GLI; motif: NGACCMCCCAN	TF:M07290	6316	35323	2.01e-09	2.01e-09	291	103
TF	Factor: GKLF; motif: NNRRGRRNGNSNNN; match class: 1	TF:M07040_1	7566	35323	2.01e-09	2.01e-09	291	116
TF	Factor: AP-4:Max; motif: NCAGCTGNNNNNNNCACGTGN	TF:M08674	10025	35323	2.08e-09	2.08e-09	291	140
TF	Factor: GCMa:Erg; motif: ATGCGGGCGGAARKG	TF:M08487	12781	35323	2.11e-09	2.11e-09	291	165
TF	Factor: FXR:RXR-ALPHA; motif: NAGKTCATTGACCYN	TF:M08954	5497	35323	2.26e-09	2.26e-09	291	94
TF	Factor: NMYC; motif: CAYCTG; match class: 1	TF:M01808_1	5049	35323	2.26e-09	2.26e-09	291	89
TF	Factor: LRF; motif: GGGGKYNNB	TF:M01100	6997	35323	2.33e-09	2.33e-09	291	110
TF	Factor: FOXO1A:Elk-1; motif: RWMAACAGGAAGTN	TF:M08299	6145	35323	2.36e-09	2.36e-09	291	101
TF	Factor: C-Jun; motif: TGACTC	TF:M03541	9625	35323	2.5e-09	2.5e-09	291	136
TF	Factor: Zbtb44; motif: CKGTGA; match class: 1	TF:M05405_1	5881	35323	2.74e-09	2.74e-09	291	98
TF	Factor: E2F-2; motif: GCGCGCGCNCS	TF:M11529	14928	35323	2.77e-09	2.77e-09	291	183
TF	Factor: E2F-3; motif: NTTTTGGCGCCAAAAN; match class: 1	TF:M11526_1	5975	35323	2.78e-09	2.78e-09	291	99
TF	Factor: LRF; motif: NCGACCACCGN	TF:M12231	10281	35323	2.94e-09	2.94e-09	291	142
TF	Factor: E2F-3; motif: NNTTTTGGCGCCAAAACT; match class: 1	TF:M03962_1	5799	35323	3.04e-09	3.04e-09	291	97
TF	Factor: PPARgamma:RXRalpha,; motif: AAGTAGGTCACNGTGACCYACTT	TF:M00515	6738	35323	3.07e-09	3.07e-09	291	107
TF	Factor: SMAD3; motif: CAGACAS	TF:M07429	5352	35323	3.32e-09	3.32e-09	291	92
TF	Factor: TFII-I; motif: RGAGGKAGG	TF:M00706	5174	35323	3.37e-09	3.37e-09	291	90
TF	Factor: p300; motif: NNNGGGAGTNNNNS	TF:M00033	7624	35323	3.43e-09	3.43e-09	291	116
TF	Factor: AP-2alpha; motif: NNNGSCCTGRGGSN	TF:M04896	5266	35323	3.46e-09	3.46e-09	291	91
TF	Factor: RelA-p65; motif: BCWGGGRANNK	TF:M04811	6469	35323	3.6e-09	3.6e-09	291	104
TF	Factor: ER-beta; motif: RGGTCASCNTGMCCY	TF:M09910	8635	35323	3.65e-09	3.65e-09	291	126
TF	Factor: BTEB3; motif: BNRNGGGAGGNGT	TF:M01865	9056	35323	3.98e-09	3.98e-09	291	130
TF	Factor: p54NRB; motif: GRNNNMGGATGRMNNCGGA	TF:M07611	6106	35323	4.09e-09	4.09e-09	291	100
TF	Factor: SATB1; motif: NTTTAT	TF:M03564	13565	35323	4.16e-09	4.16e-09	291	171
TF	Factor: c-Ets-2; motif: NACCGGAAGYRCTTCCGGTN	TF:M11417	12989	35323	4.22e-09	4.22e-09	291	166
TF	Factor: GR; motif: RGNACANMNTGTNCY	TF:M09941	4931	35323	4.38e-09	4.38e-09	291	87
TF	Factor: KLF4; motif: NNCCCCACCCNN	TF:M12489	5471	35323	4.5e-09	4.5e-09	291	93
TF	Factor: GLI4; motif: RGGCCTTGAATGCCANGCYMA	TF:M10514	11095	35323	4.59e-09	4.59e-09	291	149
TF	Factor: SP2; motif: NNRRCCAATSRGNRNSNGSN	TF:M12668	10569	35323	5.25e-09	5.25e-09	291	144
TF	Factor: Sox-4; motif: AACAAA	TF:M03849	12223	35323	5.26e-09	5.26e-09	291	159
TF	Factor: VDR; motif: GGGKNARNRRGGWSA	TF:M00444	9297	35323	5.27e-09	5.27e-09	291	132
TF	Factor: TBX2; motif: NNNGTGTSNN	TF:M12026	6418	35323	5.52e-09	5.52e-09	291	103
TF	Factor: TFAP2A; motif: NGCCCYNNGGGCN	TF:M04148	9313	35323	6.01e-09	6.01e-09	291	132
TF	Factor: Fli-1; motif: NACCGGAWWTCCGGTY	TF:M11399	11690	35323	6.4e-09	6.4e-09	291	154
TF	Factor: ZNF586; motif: CAGGCCYRGAGG; match class: 1	TF:M10491_1	6912	35323	6.47e-09	6.47e-09	291	108
TF	Factor: NFATc3; motif: GGAAAA; match class: 1	TF:M01886_1	9439	35323	7.18e-09	7.18e-09	291	133
TF	Factor: NFATc2; motif: GGAAAA; match class: 1	TF:M03555_1	9439	35323	7.18e-09	7.18e-09	291	133
TF	Factor: NFATc2; motif: GGAAAA; match class: 1	TF:M01281_1	9439	35323	7.18e-09	7.18e-09	291	133
TF	Factor: NR1B2; motif: NTGACCY	TF:M02111	8513	35323	7.36e-09	7.36e-09	291	124
TF	Factor: ZF5; motif: NRNGNGCGCGCWN	TF:M00333	13999	35323	7.55e-09	7.55e-09	291	174
TF	Factor: VDR,; motif: RRTGNMCYTNNTGAMCCNYNT	TF:M00966	8419	35323	7.86e-09	7.86e-09	291	123
TF	Factor: AP-2gamma; motif: GCCYNCRGSN	TF:M03811	8219	35323	8.03e-09	8.03e-09	291	121
TF	Factor: ESE-1; motif: SATKGCGGATGCN	TF:M11381	13896	35323	8.36e-09	8.36e-09	291	173
TF	Factor: RORbeta; motif: TGACCYA	TF:M01722	5168	35323	8.37e-09	8.37e-09	291	89
TF	Factor: ETF; motif: CCCCGCCCCYN; match class: 1	TF:M07039_1	12626	35323	8.4e-09	8.4e-09	291	162
TF	Factor: CRX; motif: YTAATC	TF:M01712	9480	35323	1e-08	1e-08	291	133
TF	Factor: E2F-3:TBR2; motif: ANGTGYKANGGCGCSTTNNCRNNT; match class: 1	TF:M08207_1	14160	35323	1.02e-08	1.02e-08	291	175
TF	Factor: PPARalpha:RXRalpha; motif: NNRGGTCATWGGGGTSANG	TF:M00518	8354	35323	1.07e-08	1.07e-08	291	122
TF	Factor: ETV4; motif: NCAGGAAGNN; match class: 1	TF:M12556_1	3399	35323	1.13e-08	1.13e-08	291	68
TF	Factor: CP2/LBP-1c/LSF; motif: GCTGGNTNGNNCYNG	TF:M00947	7463	35323	1.16e-08	1.16e-08	291	113
TF	Factor: Erg; motif: NACCGGATATCCGGTN	TF:M11397	10892	35323	1.2e-08	1.2e-08	291	146
TF	Factor: GATA-3; motif: AGATAA	TF:M01878	8472	35323	1.23e-08	1.23e-08	291	123
TF	Factor: ZNF273; motif: GAGAGGAGCTAC; match class: 1	TF:M10460_1	5118	35323	1.28e-08	1.28e-08	291	88
TF	Factor: HOXA13; motif: ATAAMA	TF:M01292	11353	35323	1.42e-08	1.42e-08	291	150
TF	Factor: ZFP14; motif: SCNNYCCNGNNSCTSCNC; match class: 1	TF:M12694_1	4775	35323	1.48e-08	1.48e-08	291	84
TF	Factor: Elk-1; motif: GGAAGN; match class: 1	TF:M03819_1	6527	35323	1.58e-08	1.58e-08	291	103
TF	Factor: BEN; motif: CAGCGRNV; match class: 1	TF:M01240_1	12381	35323	1.68e-08	1.68e-08	291	159
TF	Factor: c-Ets-2; motif: NACCGGAAGYRCTTCCGGTN; match class: 1	TF:M11417_1	12734	35323	1.83e-08	1.83e-08	291	162
TF	Factor: Cdx-1; motif: TTTATK	TF:M02086	12282	35323	1.86e-08	1.86e-08	291	158
TF	Factor: c-Myb; motif: NNWGRCAGTTRN	TF:M09990	9243	35323	1.86e-08	1.86e-08	291	130
TF	Factor: PMX1; motif: TAATHA	TF:M03560	11838	35323	1.93e-08	1.93e-08	291	154
TF	Factor: CP2; motif: NNNNCCAGNCNN; match class: 1	TF:M07602_1	4106	35323	1.95e-08	1.95e-08	291	76
TF	Factor: AREB6; motif: NNYNYACCTGWVT	TF:M00412	3939	35323	2e-08	2e-08	291	74
TF	Factor: REST; motif: GGACAGCKC	TF:M04726	5256	35323	2.13e-08	2.13e-08	291	89
TF	Factor: myogenin; motif: RGCAGSTG	TF:M00712	6086	35323	2.14e-08	2.14e-08	291	98
TF	Factor: Tal-1; motif: CAGATGG	TF:M03804	4459	35323	2.17e-08	2.17e-08	291	80
TF	Factor: SZF1-1; motif: CCAGGGTAWCAGCNG	TF:M01109	3781	35323	2.25e-08	2.25e-08	291	72
TF	Factor: LF-A1; motif: GGGSTCWR; match class: 1	TF:M00646_1	5629	35323	2.31e-08	2.31e-08	291	93
TF	Factor: GR; motif: RGWACATWAYGTWCY	TF:M11846	5101	35323	2.79e-08	2.79e-08	291	87
TF	Factor: NF-1C; motif: NTTGGCNNNNTGCCARN	TF:M11728	2233	35323	3.03e-08	3.03e-08	291	52
TF	Factor: SMAD; motif: TGTCTGNNN	TF:M08897	3891	35323	3.11e-08	3.11e-08	291	73
TF	Factor: AP-2; motif: SNNNCCNCAGGCN	TF:M00915	8995	35323	3.12e-08	3.12e-08	291	127
TF	Factor: VDR; motif: NRGGTCANNGRGKTCA	TF:M10106	6125	35323	3.13e-08	3.13e-08	291	98
TF	Factor: Elk-1; motif: CTTCCKG; match class: 1	TF:M07252_1	3080	35323	3.42e-08	3.42e-08	291	63
TF	Factor: c-Ets-2; motif: CTTCCTG; match class: 1	TF:M01207_1	3080	35323	3.42e-08	3.42e-08	291	63
TF	Factor: NF-E2; motif: TGCTGAGTCAY	TF:M00037	5577	35323	3.47e-08	3.47e-08	291	92
TF	Factor: AR; motif: NGNACANNNTGTTCYNN	TF:M09589	4327	35323	3.47e-08	3.47e-08	291	78
TF	Factor: E2F1; motif: GSGCGGGAAN	TF:M12597	13064	35323	3.75e-08	3.75e-08	291	164
TF	Factor: E2F4; motif: YCCCGCCNCNNSSNNSNN; match class: 1	TF:M12599_1	14589	35323	3.85e-08	3.85e-08	291	177
TF	Factor: FOXO1A:Net; motif: RWMAACAGGAAGTN	TF:M08302	7909	35323	4.2e-08	4.2e-08	291	116
TF	Factor: PPARALPHA:RXR-ALPHA; motif: AWNTRGGTNAAAGGTCAN	TF:M08960	10094	35323	4.49e-08	4.49e-08	291	137
TF	Factor: MIF-1; motif: NNGTTGCWWGGYAACNGS	TF:M00279	9883	35323	4.57e-08	4.57e-08	291	135
TF	Factor: Erm:E2A; motif: CASGTGNNNCGGAAGNN	TF:M08571	9890	35323	4.82e-08	4.82e-08	291	135
TF	Factor: c-Rel; motif: NRNRGGGRAATKCCA	TF:M10046	4101	35323	5.02e-08	5.02e-08	291	75
TF	Factor: GR; motif: NNNNNNNGKACNNNNTGTTCTNNNNNN	TF:M00955	4102	35323	5.08e-08	5.08e-08	291	75
TF	Factor: E2F-1:HES-7; motif: GGCRCGTGSYNNWNGGCGCSM; match class: 1	TF:M08525_1	14157	35323	5.12e-08	5.12e-08	291	173
TF	Factor: LRH-1; motif: TCAAGGTCRYGACCTTGR; match class: 1	TF:M11828_1	6856	35323	5.58e-08	5.58e-08	291	105
TF	Factor: ZNF692; motif: SYNGGSCCCASCCNC	TF:M09734	10664	35323	5.7e-08	5.7e-08	291	142
TF	Factor: Tbx5; motif: TNAGGTGTKV	TF:M01020	9490	35323	5.76e-08	5.76e-08	291	131
TF	Factor: FXR:RXR-ALPHA; motif: NRGGTCANRGGKN	TF:M08955	8470	35323	6.61e-08	6.61e-08	291	121
TF	Factor: GR; motif: RGWACATWATGTWCY	TF:M11847	4559	35323	6.63e-08	6.63e-08	291	80
TF	Factor: ESRRA; motif: CAAGGTCANNYSAAGGTCA	TF:M04458	9722	35323	6.77e-08	6.77e-08	291	133
TF	Factor: AP-2alpha; motif: NGCCYSNNGSN	TF:M01857	8679	35323	6.83e-08	6.83e-08	291	123
TF	Factor: AP-4:ER81; motif: RSCGGAAGCAGSTGNN	TF:M08443	9517	35323	7.11e-08	7.11e-08	291	131
TF	Factor: ZNF432; motif: NCAGNRCCNSRGRCAGC	TF:M12704	9203	35323	7.14e-08	7.14e-08	291	128
TF	Factor: AML1; motif: TGTGGT	TF:M00751	10268	35323	7.45e-08	7.45e-08	291	138
TF	Factor: AML1a; motif: TGTGGT	TF:M00271	10268	35323	7.45e-08	7.45e-08	291	138
TF	Factor: AML1; motif: TGTGGT	TF:M02084	10268	35323	7.45e-08	7.45e-08	291	138
TF	Factor: GR; motif: RGRACATTNTGTYC	TF:M04750	4487	35323	7.88e-08	7.88e-08	291	79
TF	Factor: Elk-1:Pax-5; motif: ACCGGAACYACGCWTSANYG	TF:M08225	12715	35323	8.03e-08	8.03e-08	291	160
TF	Factor: DATF1; motif: SNGGRRGCWGNGGG	TF:M09724	7588	35323	8.21e-08	8.21e-08	291	112
TF	Factor: THAP1; motif: YTGCCCNNA; match class: 1	TF:M07407_1	3639	35323	8.56e-08	8.56e-08	291	69
TF	Factor: GR; motif: RGWACATWATGTWCY; match class: 1	TF:M11847_1	3311	35323	8.71e-08	8.71e-08	291	65
TF	Factor: STAT5A; motif: TTCCNRGAANNNNNNTTCCNNGRR	TF:M00460	6618	35323	8.91e-08	8.91e-08	291	102
TF	Factor: TFAP2A; motif: NGCCCYNNGGGCN; match class: 1	TF:M04148_1	8927	35323	9.5e-08	9.5e-08	291	125
TF	Factor: Smad4; motif: NCAGACAN	TF:M07368	3322	35323	1e-07	1e-07	291	65
TF	Factor: Sohlh2; motif: NNCACGTGNN	TF:M11075	10531	35323	1.06e-07	1.06e-07	291	140
TF	Factor: Fli-1; motif: NACCGGATATCCGGTN	TF:M11401	10861	35323	1.09e-07	1.09e-07	291	143
TF	Factor: DPF2; motif: NYCACYTCCYCNYYCY	TF:M09760	7424	35323	1.1e-07	1.1e-07	291	110
TF	Factor: PEA3; motif: ACWTCCK	TF:M00655	8027	35323	1.13e-07	1.13e-07	291	116
TF	Factor: pax-6; motif: NYACGCNYSANYGMNCN	TF:M11882	14157	35323	1.13e-07	1.13e-07	291	172
TF	Factor: rfx3:SREBP-2; motif: ATGGYAACRTCACGTGAY	TF:M08412	9163	35323	1.18e-07	1.18e-07	291	127
TF	Factor: CTCF; motif: ACCAGGKGGC	TF:M04727	5802	35323	1.27e-07	1.27e-07	291	93
TF	Factor: C/EBP; motif: NTTRCNNAANNN	TF:M00912	4188	35323	1.36e-07	1.36e-07	291	75
TF	Factor: CDX-2; motif: TTTATN	TF:M02087	8261	35323	1.46e-07	1.46e-07	291	118
TF	Factor: TFAP2C; motif: NGCCCNNRGGCA	TF:M04152	7062	35323	1.46e-07	1.46e-07	291	106
TF	Factor: HES-5; motif: NCACACKY	TF:M11069	9505	35323	1.46e-07	1.46e-07	291	130
TF	Factor: DEC1; motif: NCNCACRTGNSC	TF:M08870	6965	35323	1.47e-07	1.47e-07	291	105
TF	Factor: Spic; motif: NGNGGAASTN	TF:M02077	7359	35323	1.48e-07	1.48e-07	291	109
TF	Factor: E2F-1; motif: NGGGCGGGARV	TF:M07206	13501	35323	1.54e-07	1.54e-07	291	166
TF	Factor: TIEG1; motif: GGSGGKGNNN	TF:M08905	4638	35323	1.56e-07	1.56e-07	291	80
TF	Factor: GLI; motif: NTGGGTGGTN	TF:M07292	5098	35323	1.75e-07	1.75e-07	291	85
TF	Factor: NRL; motif: NNNNTGCTGAC	TF:M04224	3869	35323	1.79e-07	1.79e-07	291	71
TF	Factor: CPBP; motif: GNNRGGGHGGGGNNGGGRN	TF:M09973	10173	35323	1.82e-07	1.82e-07	291	136
TF	Factor: ZNF549; motif: NTGCTKYCMW	TF:M12355	5656	35323	1.87e-07	1.87e-07	291	91
TF	Factor: AP2; motif: GCCYGSGGSN	TF:M08867	9433	35323	1.88e-07	1.88e-07	291	129
TF	Factor: Spz1; motif: DNNGGRGGGWWNNNN	TF:M00446	7790	35323	1.93e-07	1.93e-07	291	113
TF	Factor: Fli-1; motif: NACCGGATATCCGGTN; match class: 1	TF:M11401_1	10722	35323	1.94e-07	1.94e-07	291	141
TF	Factor: ER-alpha; motif: AGGTCASMNTGACCY	TF:M09909	5943	35323	1.98e-07	1.98e-07	291	94
TF	Factor: E2F-3:FOXO6; motif: NAATGACACGCGCCCMC	TF:M08209	12393	35323	2.01e-07	2.01e-07	291	156
TF	Factor: ZABC1; motif: ATTCCNAC	TF:M01306	8006	35323	2.17e-07	2.17e-07	291	115
TF	Factor: Hey2; motif: NNCACGYGNN	TF:M11052	11397	35323	2.18e-07	2.18e-07	291	147
TF	Factor: Zic1; motif: KGGGTGGTC; match class: 1	TF:M00448_1	3888	35323	2.23e-07	2.23e-07	291	71
TF	Factor: HSF2; motif: NGAANNWTCK	TF:M00147	4941	35323	2.24e-07	2.24e-07	291	83
TF	Factor: E2F2; motif: NNTTTTGGCGCCAAAAWN	TF:M03959	7017	35323	2.3e-07	2.3e-07	291	105
TF	Factor: HNRPUL1; motif: NCNCAGN; match class: 1	TF:M09746_1	6727	35323	2.36e-07	2.36e-07	291	102
TF	Factor: Six-2; motif: NNGTAWCRNN	TF:M11032	9253	35323	2.37e-07	2.37e-07	291	127
TF	Factor: CTCF; motif: CANNWRRTGGCAG	TF:M04745	7022	35323	2.4e-07	2.4e-07	291	105
TF	Factor: Erg; motif: NACCGGATATCCGGTN; match class: 1	TF:M11397_1	10645	35323	2.44e-07	2.44e-07	291	140
TF	Factor: DLX2; motif: AMSMCTGACKG	TF:M08873	6450	35323	2.64e-07	2.64e-07	291	99
TF	Factor: AP-2; motif: MKCCCSCNGGCG	TF:M00189	10020	35323	2.86e-07	2.86e-07	291	134
TF	Factor: MAZ; motif: GGGGGAGGGGGNGRGRRRGNRG	TF:M09984	8861	35323	2.87e-07	2.87e-07	291	123
TF	Factor: C/EBPbeta; motif: TKNNGCAANN	TF:M01896	3827	35323	2.95e-07	2.95e-07	291	70
TF	Factor: DB1; motif: GGRRRRGRRGGAGGGGGNGRRR	TF:M10107	5428	35323	3.03e-07	3.03e-07	291	88
TF	Factor: Sox-4; motif: NYCTTTGTYYYN	TF:M10069	6179	35323	3.05e-07	3.05e-07	291	96
TF	Factor: NR1H4; motif: NNAATGACCNN	TF:M09777	3246	35323	3.05e-07	3.05e-07	291	63
TF	Factor: STAT1; motif: NTTCCNGGA	TF:M04721	6860	35323	3.21e-07	3.21e-07	291	103
TF	Factor: JUNB:C-JUN; motif: KRTGACGTCATN	TF:M08945	8056	35323	3.25e-07	3.25e-07	291	115
TF	Factor: Tax/CREB; motif: RTGACGCATAYCCCC	TF:M00115	8263	35323	3.35e-07	3.35e-07	291	117
TF	Factor: Sall1; motif: NGGTCCKRGKRA	TF:M05467	3757	35323	3.51e-07	3.51e-07	291	69
TF	Factor: AR; motif: AGAACANNNTGTTCT; match class: 1	TF:M08907_1	1804	35323	3.52e-07	3.52e-07	291	44
TF	Factor: ZNF511; motif: GGRRGRGGCWGNG	TF:M09738	9835	35323	3.53e-07	3.53e-07	291	132
TF	Factor: Sox-2; motif: NNCCTTTGTNYYN	TF:M10067	5172	35323	3.67e-07	3.67e-07	291	85
TF	Factor: AP-2gamma; motif: GCCYNNGGS; match class: 1	TF:M00470_1	5364	35323	3.98e-07	3.98e-07	291	87
TF	Factor: IRF-2; motif: NAANYGAAASYR	TF:M08775	7180	35323	3.99e-07	3.99e-07	291	106
TF	Factor: VDR; motif: GRGTTCATYGRGTTCA	TF:M04498	4463	35323	4.07e-07	4.07e-07	291	77
TF	Factor: NF-kappaB; motif: GGGGATYCCC	TF:M00051	5840	35323	4.38e-07	4.38e-07	291	92
TF	Factor: AP-2gamma:Max; motif: NNSCCYNRGGSNNNNCACGTGN	TF:M08664	2105	35323	4.39e-07	4.39e-07	291	48
TF	Factor: ER71:Pax-5; motif: ACCGGAACYACGCWTSANTG	TF:M08266	13080	35323	4.4e-07	4.4e-07	291	161
TF	Factor: NURR1; motif: YRRCCTT	TF:M01269	5012	35323	4.58e-07	4.58e-07	291	83
TF	Factor: c-Rel; motif: NGGGAATYTCCN	TF:M03545	4836	35323	4.81e-07	4.81e-07	291	81
TF	Factor: FOXM1; motif: TRTTTATNN	TF:M08883	5673	35323	5.31e-07	5.31e-07	291	90
TF	Factor: ZBRK1; motif: NGNNNGGTNAWAAAARRGCNG	TF:M10468	9361	35323	5.34e-07	5.34e-07	291	127
TF	Factor: DBP; motif: TTRCATAANN	TF:M07038	4582	35323	5.6e-07	5.6e-07	291	78
TF	Factor: BTEB2; motif: WGGGTGKGGCNGGN	TF:M09972	8433	35323	5.69e-07	5.69e-07	291	118
TF	Factor: RUNX3; motif: NRACCGCAAACCGCAN	TF:M04109	8951	35323	5.72e-07	5.72e-07	291	123
TF	Factor: NF-1; motif: NNTTGGCNNNNNNCCNNN	TF:M00193	4407	35323	5.74e-07	5.74e-07	291	76
TF	Factor: MTF-1; motif: NTTTTGCACACGGCNYN	TF:M12279	5776	35323	5.79e-07	5.79e-07	291	91
TF	Factor: NF-kappaB; motif: AGGGGAWTCCCCT	TF:M04054	2656	35323	5.89e-07	5.89e-07	291	55
TF	Factor: AP-2alphaA; motif: ANMGCCTNAGGCKNT	TF:M01047	7728	35323	6e-07	6e-07	291	111
TF	Factor: AP-2alphaA; motif: ANMGCCTNAGGCKNT; match class: 1	TF:M01047_1	7728	35323	6e-07	6e-07	291	111
TF	Factor: PURBETA; motif: NCWGRGGCTGGGG; match class: 1	TF:M12726_1	2201	35323	6.19e-07	6.19e-07	291	49
TF	Factor: SREBP-1; motif: CACSCCA; match class: 1	TF:M00749_1	2428	35323	6.23e-07	6.23e-07	291	52
TF	Factor: HSF2; motif: NGAANNWTCK; match class: 1	TF:M00147_1	3725	35323	6.47e-07	6.47e-07	291	68
TF	Factor: AP-4; motif: AWCAGCTGWT	TF:M11206	6263	35323	6.47e-07	6.47e-07	291	96
TF	Factor: AP-4; motif: AWCAGCTGWT; match class: 1	TF:M11206_1	6263	35323	6.47e-07	6.47e-07	291	96
TF	Factor: TEF-3:Elk-1; motif: RMATWCCGGAWGT	TF:M08418	10468	35323	7.04e-07	7.04e-07	291	137
TF	Factor: c-Ets-1; motif: RCAGGAAGTGNNTNS	TF:M00339	5893	35323	7.13e-07	7.13e-07	291	92
TF	Factor: Elf5; motif: CSMGGAARNN	TF:M02057	9296	35323	7.2e-07	7.2e-07	291	126
TF	Factor: RelA-p65; motif: GGGANTTTCCNN	TF:M03563	4079	35323	7.28e-07	7.28e-07	291	72
TF	Factor: Fli-1; motif: RCAGGAAGTGR	TF:M07089	4264	35323	8.15e-07	8.15e-07	291	74
TF	Factor: CP2; motif: NTGNCTGGNN	TF:M03868	4006	35323	8.46e-07	8.46e-07	291	71
TF	Factor: HSF1; motif: TCYAGAANNTTC	TF:M07259	4006	35323	8.46e-07	8.46e-07	291	71
TF	Factor: AP-4:Max; motif: NCAGCTGNNNNNNNCACGTGN; match class: 1	TF:M08674_1	4802	35323	8.48e-07	8.48e-07	291	80
TF	Factor: CP2; motif: NRRRCCGGCYNRARCCGGNN	TF:M12590	10284	35323	8.85e-07	8.85e-07	291	135
TF	Factor: NR1B1; motif: NRGGTCANNRGGTCAN	TF:M11795	6883	35323	9e-07	9e-07	291	102
TF	Factor: ZNF300; motif: SWGGGGGSN; match class: 1	TF:M07486_1	6786	35323	9.07e-07	9.07e-07	291	101
TF	Factor: ZNF436; motif: TCCTCCAGGAAGCCY; match class: 1	TF:M10477_1	7782	35323	9.24e-07	9.24e-07	291	111
TF	Factor: AR; motif: AGAACANNNTGTTCT	TF:M08907	1863	35323	9.68e-07	9.68e-07	291	44
TF	Factor: GR; motif: AGAACAN	TF:M07355	4913	35323	1.04e-06	1.04e-06	291	81
TF	Factor: FOXO1A:ETV7; motif: NWMAACAGGAMNNNCTTCCNN; match class: 1	TF:M08304_1	6512	35323	1.06e-06	1.06e-06	291	98
TF	Factor: E2F-4; motif: GCGGGAAANA	TF:M02090	11183	35323	1.06e-06	1.06e-06	291	143
TF	Factor: Nrf2; motif: NNTGACTCAGCAN	TF:M07265	4114	35323	1.07e-06	1.07e-06	291	72
TF	Factor: E2F-3:T-bet; motif: AGGTGTNANGGCGCST	TF:M08529	10334	35323	1.26e-06	1.26e-06	291	135
TF	Factor: HNF4A; motif: NNCAAAGTCCANN	TF:M12503	2555	35323	1.27e-06	1.27e-06	291	53
TF	Factor: ER-beta; motif: NRGGTCANKSTGACCTNN	TF:M09610	5122	35323	1.34e-06	1.34e-06	291	83
TF	Factor: SRY; motif: TTGTTT; match class: 1	TF:M03854_1	7628	35323	1.35e-06	1.35e-06	291	109
TF	Factor: FOXO1A; motif: AAACAA; match class: 1	TF:M03823_1	7628	35323	1.35e-06	1.35e-06	291	109
TF	Factor: NR1B1; motif: NRGGNCRTGACCTN; match class: 1	TF:M11796_1	4315	35323	1.4e-06	1.4e-06	291	74
TF	Factor: c-ets-1; motif: GGAGTTG	TF:M04822	4763	35323	1.41e-06	1.41e-06	291	79
TF	Factor: ERF:FOXO1A; motif: RTMAACAGGAARNS	TF:M08241	6745	35323	1.46e-06	1.46e-06	291	100
TF	Factor: LHX3; motif: ATTAAW	TF:M02097	10034	35323	1.48e-06	1.48e-06	291	132
TF	Factor: MAZ; motif: NKGGGAGGGGRGGR	TF:M02023	6650	35323	1.5e-06	1.5e-06	291	99
TF	Factor: c-Ets-2; motif: NNNRGGAARNRRR	TF:M09912	4412	35323	1.52e-06	1.52e-06	291	75
TF	Factor: FLI1; motif: ACCGGAAATCCGGT	TF:M03989	9505	35323	1.53e-06	1.53e-06	291	127
TF	Factor: C/EBPalpha; motif: NGWVTKNKGYAAKNSAYA	TF:M00201	3296	35323	1.56e-06	1.56e-06	291	62
TF	Factor: HMGIY; motif: NNKKNAWTTTNYTNN	TF:M01010	6852	35323	1.58e-06	1.58e-06	291	101
TF	Factor: MOVO-B; motif: GNGGGGG	TF:M01104	9727	35323	1.64e-06	1.64e-06	291	129
TF	Factor: Ik-3; motif: TNYTGGGAATACC	TF:M00088	5052	35323	1.65e-06	1.65e-06	291	82
TF	Factor: ER-alpha; motif: NAGGTCACSGYGACCTN	TF:M11844	4779	35323	1.66e-06	1.66e-06	291	79
TF	Factor: MAZ; motif: CCCTCCCYCYN	TF:M07297	2734	35323	1.7e-06	1.7e-06	291	55
TF	Factor: JunB; motif: GATGACGTCAYC	TF:M11273	7663	35323	1.78e-06	1.78e-06	291	109
TF	Factor: ZBTB44; motif: MACWGCAGS	TF:M12352	5619	35323	1.82e-06	1.82e-06	291	88
TF	Factor: TWIST1; motif: NNNCCAGATGTNN	TF:M09790	2428	35323	1.88e-06	1.88e-06	291	51
TF	Factor: AR; motif: RGGWACAYNGTGTWCYN; match class: 1	TF:M04453_1	3232	35323	1.96e-06	1.96e-06	291	61
TF	Factor: Elk-1:HOXA3; motif: ACCGGWAATKRNNTNWCNNATTAN	TF:M08220	10624	35323	2.08e-06	2.08e-06	291	137
TF	Factor: FOXO1A:Elf-1; motif: NAGAAAACCGAANM	TF:M08295	10193	35323	2.12e-06	2.12e-06	291	133
TF	Factor: AP2; motif: GCCYGSGGSN; match class: 1	TF:M08867_1	4993	35323	2.26e-06	2.26e-06	291	81
TF	Factor: SP1; motif: GGGGYGGGGNS	TF:M01303	7502	35323	2.44e-06	2.44e-06	291	107
TF	Factor: MTF-1; motif: NTTTTGCACACGGCNNN	TF:M12280	6032	35323	2.46e-06	2.46e-06	291	92
TF	Factor: rfx3:SRF; motif: TRGCAACNNNNNCCNWATANGGN	TF:M08623	12775	35323	2.52e-06	2.52e-06	291	156
TF	Factor: AP-2gamma:Elk-1; motif: NGCCKNRGGSGRCGGAAGTG; match class: 1	TF:M08441_1	11870	35323	2.54e-06	2.54e-06	291	148
TF	Factor: VDR; motif: GGGKNARNRRGGWSA; match class: 1	TF:M00444_1	4198	35323	2.59e-06	2.59e-06	291	72
TF	Factor: Sp3; motif: ASMCTTGGGSRGGG	TF:M00665	7012	35323	2.61e-06	2.61e-06	291	102
TF	Factor: AP-4; motif: WGARYCAGCTGYGGNCNK	TF:M00005	4645	35323	2.63e-06	2.63e-06	291	77
TF	Factor: c-Rel; motif: SGGRNTTTCC	TF:M00053	3259	35323	2.7e-06	2.7e-06	291	61
TF	Factor: BTEB3; motif: CCNNSCCNSCCCCKCCCCC	TF:M09826	10774	35323	2.75e-06	2.75e-06	291	138
TF	Factor: TIEG1; motif: NCCCNSNCCCCGCCCCC	TF:M12351	11551	35323	2.83e-06	2.83e-06	291	145
TF	Factor: MEL1; motif: GARGAT	TF:M08794	9275	35323	2.87e-06	2.87e-06	291	124
TF	Factor: NF-1A; motif: NGCCARN	TF:M03554	4210	35323	2.94e-06	2.94e-06	291	72
TF	Factor: CKROX; motif: SCCCTCCCC	TF:M01175	6740	35323	3.16e-06	3.16e-06	291	99
TF	Factor: AR; motif: GGAACGGWACATGTTCT	TF:M08190	6740	35323	3.16e-06	3.16e-06	291	99
TF	Factor: TEF-1; motif: ACATTCCWSNN	TF:M07340	3273	35323	3.19e-06	3.19e-06	291	61
TF	Factor: IRF-4; motif: NAANGRGGAASTGAAASN	TF:M09959	2865	35323	3.28e-06	3.28e-06	291	56
TF	Factor: KLF15; motif: NCCMCGCCCMCN	TF:M12158	9935	35323	3.33e-06	3.33e-06	291	130
TF	Factor: Elk-1:SREBP-2; motif: RTCACGTGACCGGAAGN	TF:M08229	8564	35323	3.34e-06	3.34e-06	291	117
TF	Factor: six-4; motif: ANNNATGACACCNNNNN	TF:M01374	5406	35323	3.37e-06	3.37e-06	291	85
TF	Factor: MAFA; motif: TCAGCAN	TF:M01709	5314	35323	3.41e-06	3.41e-06	291	84
TF	Factor: ZNFPT1; motif: YCNNCNCWGCCNY; match class: 1	TF:M12721_1	2874	35323	3.68e-06	3.68e-06	291	56
TF	Factor: NFATc1; motif: TTTCCWN	TF:M01718	5045	35323	3.7e-06	3.7e-06	291	81
TF	Factor: IRX-1; motif: NACRYNNNNNNNNRYGNN; match class: 1	TF:M11018_1	14591	35323	3.85e-06	3.85e-06	291	171
TF	Factor: TEF; motif: YACATTCCWSNG	TF:M01305	3207	35323	3.91e-06	3.91e-06	291	60
TF	Factor: NF-1C; motif: NYYTGGCWNNNNKCCMN	TF:M09640	2406	35323	4.07e-06	4.07e-06	291	50
TF	Factor: KLF; motif: GGGNGGGG; match class: 1	TF:M07461_1	3129	35323	4.14e-06	4.14e-06	291	59
TF	Factor: AP-4:Dlx-3; motif: NCAGCTGNNNNNNGTAATKR	TF:M08671	3638	35323	4.35e-06	4.35e-06	291	65
TF	Factor: ROX; motif: GNNNCASGTGGS	TF:M09764	5157	35323	4.44e-06	4.44e-06	291	82
TF	Factor: YB-1; motif: NNNNCCAATNN	TF:M03862	7885	35323	4.51e-06	4.51e-06	291	110
TF	Factor: ZNF37A; motif: CCYYGGCTCCNTSCCMN; match class: 1	TF:M12354_1	5347	35323	4.61e-06	4.61e-06	291	84
TF	Factor: ERF:SREBP-2; motif: NSCGGAARTCACGTGAT	TF:M08453	8820	35323	4.74e-06	4.74e-06	291	119
TF	Factor: GR; motif: CNNNNTGTYCTNN	TF:M01836	4890	35323	4.84e-06	4.84e-06	291	79
TF	Factor: SMAD4; motif: GKSRKKCAGMCANCY; match class: 1	TF:M00733_1	2421	35323	5.01e-06	5.01e-06	291	50
TF	Factor: Thap1; motif: SCGCCATSTTKGNTNMGGGCARNN	TF:M04723	10537	35323	5.06e-06	5.06e-06	291	135
TF	Factor: Sox-9; motif: RNACAAAGGVN	TF:M01284	5079	35323	5.08e-06	5.08e-06	291	81
TF	Factor: SMAD3; motif: CAGACAS; match class: 1	TF:M07429_1	1137	35323	5.26e-06	5.26e-06	291	32
TF	Factor: MaFA; motif: TCTGCTGASCNN	TF:M07325	4356	35323	5.27e-06	5.27e-06	291	73
TF	Factor: P50; motif: GGRRANTCCCNN	TF:M03557	4359	35323	5.43e-06	5.43e-06	291	73
TF	Factor: SREBP-2; motif: NNGYCACNNSMN	TF:M01177	7910	35323	5.44e-06	5.44e-06	291	110
TF	Factor: Oct-2; motif: ATTTGCA	TF:M04715	5273	35323	5.49e-06	5.49e-06	291	83
TF	Factor: TWIST1; motif: NNNCCAGATGTNN	TF:M12577	2350	35323	5.49e-06	5.49e-06	291	49
TF	Factor: TEF-1; motif: CRCATWCCN	TF:M12041	4007	35323	5.53e-06	5.53e-06	291	69
TF	Factor: MTF-1; motif: GTGTGCANMACTTTGCGCAC	TF:M01242	3492	35323	5.72e-06	5.72e-06	291	63
TF	Factor: ATF-1; motif: CYYTGACGTCA	TF:M00691	4277	35323	5.83e-06	5.83e-06	291	72
TF	Factor: Pax-6; motif: CTGACCTGGAACTM	TF:M00979	8330	35323	5.85e-06	5.85e-06	291	114
TF	Factor: NF-1; motif: TTGGCNN	TF:M07364	4189	35323	5.87e-06	5.87e-06	291	71
TF	Factor: Sox-4; motif: AACAAA; match class: 1	TF:M03849_1	7618	35323	5.99e-06	5.99e-06	291	107
TF	Factor: Erg; motif: NACCGGATATCCGGTN	TF:M11391	9170	35323	6.08e-06	6.08e-06	291	122
TF	Factor: LKLF; motif: CNCCACCCS	TF:M08819	5105	35323	6.46e-06	6.46e-06	291	81
TF	Factor: E2F-2; motif: GCGCGCGCNCS; match class: 1	TF:M11529_1	13618	35323	6.48e-06	6.48e-06	291	162
TF	Factor: Fli-1; motif: NACCGGAWWTCCGGTY; match class: 1	TF:M11399_1	10467	35323	6.56e-06	6.56e-06	291	134
TF	Factor: ZXDL; motif: GSGSCNNGGGMRGCNCCGGGS	TF:M12722	9932	35323	6.82e-06	6.82e-06	291	129
TF	Factor: T-bet; motif: NNGNRGGTGTGRN	TF:M10089	5395	35323	7.1e-06	7.1e-06	291	84
TF	Factor: E2F-4; motif: NTTTCSCGCC	TF:M07380	12143	35323	7.13e-06	7.13e-06	291	149
TF	Factor: MAZ; motif: GGGMGGGGS	TF:M10432	8669	35323	7.17e-06	7.17e-06	291	117
TF	Factor: Pax-3; motif: TCGTCACRCTTHM	TF:M00360	10921	35323	7.31e-06	7.31e-06	291	138
TF	Factor: SRY; motif: AAACWAM	TF:M00148	7951	35323	7.39e-06	7.39e-06	291	110
TF	Factor: Miz-1; motif: NNRGGWGGGGGAGGGGMRR	TF:M10112	8054	35323	7.43e-06	7.43e-06	291	111
TF	Factor: PR; motif: RGNACATTYTGTNCTN	TF:M10042	2695	35323	8.16e-06	8.16e-06	291	53
TF	Factor: NFATc2; motif: NTTTCCRTNNAYGGAAAN	TF:M11984	9531	35323	8.21e-06	8.21e-06	291	125
TF	Factor: FOXP1; motif: TNTGTTTMY	TF:M09933	4223	35323	8.28e-06	8.28e-06	291	71
TF	Factor: TEF-3:E2A; motif: NCAGSTGNGWATGYN	TF:M08438	4948	35323	8.34e-06	8.34e-06	291	79
TF	Factor: AP-2; motif: GSCCSCRGGCNRNRNN	TF:M00800	8588	35323	8.46e-06	8.46e-06	291	116
TF	Factor: PARP; motif: TTTCYN; match class: 1	TF:M02027_1	10180	35323	8.49e-06	8.49e-06	291	131
TF	Factor: Hey1; motif: NGCRCGYGYN	TF:M11058	12064	35323	8.83e-06	8.83e-06	291	148
TF	Factor: E2F-3:FOXI1; motif: NGACACCGCGCCCAC	TF:M08208	11509	35323	9.14e-06	9.14e-06	291	143
TF	Factor: C-JUN:FRA-2; motif: NRTGACGTMAT	TF:M08941	5804	35323	9.26e-06	9.26e-06	291	88
TF	Factor: Pasx-5; motif: GTCACGSTT	TF:M04765	9656	35323	9.3e-06	9.3e-06	291	126
TF	Factor: pax-6; motif: NYACGCNTSRNYGCNYN	TF:M11883	12304	35323	9.63e-06	9.63e-06	291	150
TF	Factor: SMAD3; motif: TGTCTGTCT	TF:M00701	3555	35323	1.15e-05	1.15e-05	291	63
TF	Factor: pax-6; motif: NYACGCNTSANYGCNYN	TF:M11881	11996	35323	1.17e-05	1.17e-05	291	147
TF	Factor: NFATc2; motif: NTTTCCRTNNAYGGAAAN; match class: 1	TF:M11984_1	9477	35323	1.18e-05	1.18e-05	291	124
TF	Factor: NF1C; motif: WGCCARR; match class: 1	TF:M09763_1	3644	35323	1.18e-05	1.18e-05	291	64
TF	Factor: C/EBPdelta; motif: TTGCNNMAN	TF:M03571	3137	35323	1.21e-05	1.21e-05	291	58
TF	Factor: AP4; motif: NMNCAGCTGGN	TF:M12580	5085	35323	1.25e-05	1.25e-05	291	80
TF	Factor: DRRS; motif: GNNGGGWGGG	TF:M10056	4356	35323	1.28e-05	1.28e-05	291	72
TF	Factor: C/EBPalpha; motif: NRTTGTGCAAYNN	TF:M09596	4356	35323	1.28e-05	1.28e-05	291	72
TF	Factor: MafB; motif: GNTGAC; match class: 1	TF:M01227_1	4179	35323	1.3e-05	1.3e-05	291	70
TF	Factor: Sp1; motif: GGGGCGGGGT	TF:M00008	9493	35323	1.31e-05	1.31e-05	291	124
TF	Factor: rax; motif: NNCRTTAN	TF:M10948	10354	35323	1.31e-05	1.31e-05	291	132
TF	Factor: SREBP-1; motif: RTCRCGTGAY	TF:M11081	9930	35323	1.39e-05	1.39e-05	291	128
TF	Factor: STAT3; motif: NNTTCCRGGAANNNNN	TF:M01595	6729	35323	1.41e-05	1.41e-05	291	97
TF	Factor: Smad3; motif: NGNCAGACASNNN	TF:M01888	3489	35323	1.42e-05	1.42e-05	291	62
TF	Factor: GR; motif: GGTACAANNTGTYCTK	TF:M00205	5664	35323	1.43e-05	1.43e-05	291	86
TF	Factor: IRF-7; motif: AAGWGAA; match class: 1	TF:M01884_1	3752	35323	1.48e-05	1.48e-05	291	65
TF	Factor: SATB2; motif: GSCGCTGTCCNNGGTGCTGN	TF:M12660	5015	35323	1.54e-05	1.54e-05	291	79
TF	Factor: BCL-11A; motif: NAAAGAGGAAGTGARAN	TF:M09595	3159	35323	1.56e-05	1.56e-05	291	58
TF	Factor: Egr-1; motif: NGCGTGCGY	TF:M04950	10165	35323	1.58e-05	1.58e-05	291	130
TF	Factor: E2F-3:HES-7; motif: NNNSGCGCSNNNNNCRCGYGNN; match class: 1	TF:M08526_1	14003	35323	1.61e-05	1.61e-05	291	164
TF	Factor: Lhx2; motif: WATTAN	TF:M07047	9102	35323	1.64e-05	1.64e-05	291	120
TF	Factor: Fli-1; motif: NNRGGMAGGAAGGRRRGR; match class: 1	TF:M09920_1	2997	35323	1.65e-05	1.65e-05	291	56
TF	Factor: c-Myc; motif: CACGTGGC	TF:M03867	6456	35323	1.67e-05	1.67e-05	291	94
TF	Factor: RELB; motif: NNATTCCCCNN	TF:M09784	4657	35323	1.69e-05	1.69e-05	291	75
TF	Factor: p300; motif: CTGNCTYMAN	TF:M07266	6955	35323	1.74e-05	1.74e-05	291	99
TF	Factor: p300; motif: ACNTCCG; match class: 1	TF:M04826_1	14020	35323	1.78e-05	1.78e-05	291	164
TF	Factor: C/EBP; motif: NNATTGCNNAANNN	TF:M00190	4665	35323	1.82e-05	1.82e-05	291	75
TF	Factor: NF-1C; motif: NTTGGCNNNNTGCCARN	TF:M11729	1469	35323	1.82e-05	1.82e-05	291	36
TF	Factor: ZNF460; motif: NNACNCCCCCCNN	TF:M12313	5505	35323	1.86e-05	1.86e-05	291	84
TF	Factor: E2F-3; motif: NNGGCGGGAAA	TF:M09893	5600	35323	1.86e-05	1.86e-05	291	85
TF	Factor: ZNF614; motif: NCYCWGCCYYNNN; match class: 1	TF:M09862_1	3950	35323	1.88e-05	1.88e-05	291	67
TF	Factor: AR; motif: GGNACRNNRTGTWCT	TF:M01201	5602	35323	1.89e-05	1.89e-05	291	85
TF	Factor: CHD2; motif: TCTCGCGAG	TF:M04710	12870	35323	1.89e-05	1.89e-05	291	154
TF	Factor: E2F-3; motif: GGCGGGN	TF:M02089	12418	35323	1.95e-05	1.95e-05	291	150
TF	Factor: ZF5; motif: GSGCGCGR; match class: 1	TF:M00716_1	13336	35323	1.95e-05	1.95e-05	291	158
TF	Factor: SUHW1; motif: TCTCTCCAGTRTGAATTCTCTGAT	TF:M10541	6086	35323	1.96e-05	1.96e-05	291	90
TF	Factor: LTF; motif: GKVACTTNC	TF:M01692	3701	35323	2.16e-05	2.16e-05	291	64
TF	Factor: egr-3; motif: GTGGGY; match class: 1	TF:M03818_1	5816	35323	2.29e-05	2.29e-05	291	87
TF	Factor: TFAP2A; motif: YGCCCNNRGGCN	TF:M04146	6009	35323	2.3e-05	2.3e-05	291	89
TF	Factor: Smad2; motif: TGTCTGNCWCCT	TF:M10059	5342	35323	2.32e-05	2.32e-05	291	82
TF	Factor: E2A; motif: CACCTGNY	TF:M00973	4692	35323	2.34e-05	2.34e-05	291	75
TF	Factor: RAR-gamma; motif: RGGTCANNNTGNCCNNNN	TF:M10045	6400	35323	2.34e-05	2.34e-05	291	93
TF	Factor: Kaiso; motif: GCMGGGRGCRGS; match class: 1	TF:M03876_1	8628	35323	2.34e-05	2.34e-05	291	115
TF	Factor: PBX2; motif: TGANTGACAGN	TF:M09736	4240	35323	2.36e-05	2.36e-05	291	70
TF	Factor: ZNF462; motif: YYYYCTSCWG; match class: 1	TF:M12707_1	3033	35323	2.51e-05	2.51e-05	291	56
TF	Factor: RUNX2; motif: WRACCGCANWAACCGCAN	TF:M04107	11232	35323	2.64e-05	2.64e-05	291	139
TF	Factor: ZXDL; motif: NGGGGWS; match class: 1	TF:M05775_1	1561	35323	2.64e-05	2.64e-05	291	37
TF	Factor: RBPJK; motif: NSNSTGGGAAN	TF:M10085	3038	35323	2.66e-05	2.66e-05	291	56
TF	Factor: ZNF592; motif: NSARNATGGAGKN; match class: 1	TF:M09766_1	1421	35323	2.66e-05	2.66e-05	291	35
TF	Factor: Sp1; motif: GGNDGGRGGCGGGG	TF:M04953	8128	35323	2.67e-05	2.67e-05	291	110
TF	Factor: E2F-1; motif: NTTTTGGCGCCAWWWN	TF:M11533	12131	35323	2.69e-05	2.69e-05	291	147
TF	Factor: ITF-2; motif: NGCAGSTGKS	TF:M09962	4254	35323	2.71e-05	2.71e-05	291	70
TF	Factor: HEB; motif: RCCWGCTG	TF:M00698	2470	35323	2.74e-05	2.74e-05	291	49
TF	Factor: SRY; motif: AACAATANCATTGTT	TF:M04555	5745	35323	2.82e-05	2.82e-05	291	86
TF	Factor: ZNF148; motif: NNCCCCTCCCCC	TF:M12464	6431	35323	2.98e-05	2.98e-05	291	93
TF	Factor: SATB1; motif: NTTTAT; match class: 1	TF:M03564_1	10054	35323	3.14e-05	3.14e-05	291	128
TF	Factor: Gscl; motif: NTAATCCN	TF:M10924	5762	35323	3.24e-05	3.24e-05	291	86
TF	Factor: BRCA1:USF2; motif: KTNNGTTG	TF:M01082	6054	35323	3.31e-05	3.31e-05	291	89
TF	Factor: TEF-3:C/EBPbeta; motif: RTTGCGYAAYNNNNNGGAATGY	TF:M08626	5958	35323	3.34e-05	3.34e-05	291	88
TF	Factor: GATA-1; motif: SNNGATNNNN	TF:M00075	6252	35323	3.41e-05	3.41e-05	291	91
TF	Factor: ZIC4; motif: NNCCNCCCRYNGYGN	TF:M12227	10284	35323	3.41e-05	3.41e-05	291	130
TF	Factor: ipf1; motif: TGATTGATK	TF:M10031	7448	35323	3.46e-05	3.46e-05	291	103
TF	Factor: HES-7; motif: GNCACGYGNN	TF:M11066	10511	35323	3.61e-05	3.61e-05	291	132
TF	Factor: C/EBPbeta; motif: RTTGCGCAA	TF:M04690	3752	35323	3.66e-05	3.66e-05	291	64
TF	Factor: Erg; motif: MCAGGAAA; match class: 1	TF:M07284_1	3752	35323	3.66e-05	3.66e-05	291	64
TF	Factor: Egr-2; motif: CCCMCNCN	TF:M02092	4289	35323	3.79e-05	3.79e-05	291	70
TF	Factor: Erm:C/EBPdelta; motif: RSCGGAWRTTGCGYAAY	TF:M08458	8491	35323	3.84e-05	3.84e-05	291	113
TF	Factor: BTEB4; motif: NCCACGCCCM	TF:M12186	8491	35323	3.84e-05	3.84e-05	291	113
TF	Factor: PLAG1; motif: CCCCCKWNNNGGSCCC	TF:M01973	5790	35323	4.08e-05	4.08e-05	291	86
TF	Factor: HOXA3; motif: NNNNRNTAATTARY; match class: 1	TF:M01337_1	10095	35323	4.08e-05	4.08e-05	291	128
TF	Factor: AP-2beta; motif: NSCCNNNGGSN	TF:M11478	9237	35323	4.09e-05	4.09e-05	291	120
TF	Factor: C/EBPalpha; motif: NNNTTNNGCAANN	TF:M01866	4299	35323	4.16e-05	4.16e-05	291	70
TF	Factor: ZEB1; motif: CAGGTGN	TF:M04831	6971	35323	4.2e-05	4.2e-05	291	98
TF	Factor: TFIIB; motif: YTNTMTGMSN	TF:M08904	5698	35323	4.22e-05	4.22e-05	291	85
TF	Factor: AP-4; motif: YCAGCTGNKN	TF:M10097	5226	35323	4.33e-05	4.33e-05	291	80
TF	Factor: MZF-1; motif: TGGGGAR; match class: 1	TF:M01733_1	4394	35323	4.34e-05	4.34e-05	291	71
TF	Factor: Sp1; motif: NGGGGCGGGGN	TF:M07395	10215	35323	4.4e-05	4.4e-05	291	129
TF	Factor: TEAD1; motif: NNACATTCCAGNN	TF:M12500	5045	35323	4.58e-05	4.58e-05	291	78
TF	Factor: XBP-1; motif: WNNGMCACGTC	TF:M01770	9900	35323	4.68e-05	4.68e-05	291	126
TF	Factor: AP-2; motif: NNGCCTK	TF:M01859	6687	35323	4.69e-05	4.69e-05	291	95
TF	Factor: NFATc1; motif: TTTTCCATGGAAAN	TF:M04053	7187	35323	4.7e-05	4.7e-05	291	100
TF	Factor: RARG; motif: RAGGTCAASYARAGGTCA	TF:M04485	4222	35323	4.72e-05	4.72e-05	291	69
TF	Factor: Nfe2l1; motif: TGYNNAGTCATT	TF:M07390	5626	35323	5.13e-05	5.13e-05	291	84
TF	Factor: Tbx3; motif: NRAGGTGNNAR	TF:M10090	4322	35323	5.17e-05	5.17e-05	291	70
TF	Factor: Fli-1:E2A; motif: NCCGGAWRCASCTGN	TF:M08472	7411	35323	5.52e-05	5.52e-05	291	102
TF	Factor: ZNF383; motif: SSNGGGMGGNGSNGGS	TF:M12703	8544	35323	5.52e-05	5.52e-05	291	113
TF	Factor: E2F-4; motif: SNGGGCGGGAANN; match class: 1	TF:M09894_1	13166	35323	5.52e-05	5.52e-05	291	155
TF	Factor: RXRALPHA; motif: CNNTGRCCTYTNN	TF:M09833	4604	35323	5.58e-05	5.58e-05	291	73
TF	Factor: MLR1; motif: NTGNMCYYTGNNCYN	TF:M12637	3795	35323	5.65e-05	5.65e-05	291	64
TF	Factor: ZF5; motif: GGSGCGCGS; match class: 1	TF:M10438_1	13986	35323	5.7e-05	5.7e-05	291	162
TF	Factor: Erm; motif: NRRSAGGAARNGRN; match class: 1	TF:M09916_1	1466	35323	5.78e-05	5.78e-05	291	35
TF	Factor: CREB1; motif: NNNNSSGGCGCSSNNNNRTGACGTCAC	TF:M12591	12377	35323	5.95e-05	5.95e-05	291	148
TF	Factor: Pax-6; motif: TTTCACGCWTGANTGMNYN	TF:M04065	9085	35323	6.09e-05	6.09e-05	291	118
TF	Factor: BTEB2; motif: RGGGNGKGGN	TF:M07277	8145	35323	6.2e-05	6.2e-05	291	109
TF	Factor: Nrf-2; motif: NTGCTGAGTCAKN	TF:M00821	3984	35323	6.34e-05	6.34e-05	291	66
TF	Factor: KLF15; motif: RCCMCRCCCMCN; match class: 1	TF:M12160_1	7532	35323	6.34e-05	6.34e-05	291	103
TF	Factor: IRF-8; motif: NYGAAACYGAAACTN	TF:M11684	3986	35323	6.46e-05	6.46e-05	291	66
TF	Factor: E2F-2; motif: NWTTTGGCGCCAWWNN	TF:M11530	13542	35323	6.51e-05	6.51e-05	291	158
TF	Factor: IRF-8; motif: AGTTTCW	TF:M01665	3988	35323	6.59e-05	6.59e-05	291	66
TF	Factor: LRF; motif: NRGGGKCKY	TF:M10115	6932	35323	6.61e-05	6.61e-05	291	97
TF	Factor: SPI1; motif: AGGAAGT	TF:M02278	5850	35323	6.63e-05	6.63e-05	291	86
TF	Factor: Fli-1; motif: MGGAAGT	TF:M07382	5850	35323	6.63e-05	6.63e-05	291	86
TF	Factor: PEA3; motif: AGGAAGT	TF:M03579	5850	35323	6.63e-05	6.63e-05	291	86
TF	Factor: C-ets-1; motif: AGGAAGN	TF:M01870	5850	35323	6.63e-05	6.63e-05	291	86
TF	Factor: Six-2; motif: NCGTATCRNN	TF:M11031	7846	35323	6.67e-05	6.67e-05	291	106
TF	Factor: SRY; motif: TCAATAMCATTGA	TF:M04557	8365	35323	6.75e-05	6.75e-05	291	111
TF	Factor: SREBP-2; motif: NTCACCYNNNN	TF:M03852	7238	35323	6.83e-05	6.83e-05	291	100
TF	Factor: Ikaros; motif: TGGGAGN; match class: 1	TF:M07260_1	6245	35323	6.94e-05	6.94e-05	291	90
TF	Factor: AP-2beta; motif: GCNNNGGSCNGVGGGN	TF:M01858	7042	35323	7.1e-05	7.1e-05	291	98
TF	Factor: MafA; motif: GGTCAGCAGH	TF:M03796	2710	35323	7.22e-05	7.22e-05	291	51
TF	Factor: E2F-1; motif: NNNNGGCGGGAARN	TF:M09892	12641	35323	7.36e-05	7.36e-05	291	150
TF	Factor: E2F-3; motif: NTTTTGGCGCCAAAAN	TF:M11527	6161	35323	7.72e-05	7.72e-05	291	89
TF	Factor: ZNF333; motif: ATAAT; match class: 1	TF:M01230_1	9656	35323	7.77e-05	7.77e-05	291	123
TF	Factor: RXR:RAR; motif: RGKTCANNNRGAGGTCA	TF:M02272	5486	35323	7.81e-05	7.81e-05	291	82
TF	Factor: Spz1; motif: DNNGGRGGGWWNNNN; match class: 1	TF:M00446_1	2638	35323	8.12e-05	8.12e-05	291	50
TF	Factor: c-Jun; motif: NATGACGTCAYN	TF:M11266	7368	35323	8.39e-05	8.39e-05	291	101
TF	Factor: CEBPD; motif: NNTTGCACAAYNN	TF:M12567	1780	35323	8.4e-05	8.4e-05	291	39
TF	Factor: BRN1; motif: HAATGCN; match class: 1	TF:M03813_1	5787	35323	8.67e-05	8.67e-05	291	85
TF	Factor: Erm; motif: RSAGGAAGGAAGTN	TF:M11423	4288	35323	8.75e-05	8.75e-05	291	69
TF	Factor: HELIOS; motif: RNARRRGGAASTGARAN	TF:M09745	2894	35323	8.95e-05	8.95e-05	291	53
TF	Factor: IRF-4; motif: NYGAAASYGAAACYN	TF:M11686	2895	35323	9.05e-05	9.05e-05	291	53
TF	Factor: pax-6; motif: NYACGCWTSANYGMNCN	TF:M11880	11884	35323	9.15e-05	9.15e-05	291	143
TF	Factor: p53; motif: RGRCWWGYCYNGRCWWGYYY	TF:M01652	7281	35323	9.3e-05	9.3e-05	291	100
TF	Factor: ARP-1; motif: TGARCCYTTGAMCCCW	TF:M00155	4662	35323	9.38e-05	9.38e-05	291	73
TF	Factor: MIBP1; motif: WNWCCCCAGCTR	TF:M03878	2488	35323	9.43e-05	9.43e-05	291	48
TF	Factor: Oct-1; motif: MKVATTTGCATATT	TF:M00161	2408	35323	9.47e-05	9.47e-05	291	47
TF	Factor: Sox-10; motif: NACAAWG; match class: 1	TF:M02116_1	6582	35323	9.49e-05	9.49e-05	291	93
TF	Factor: CTF/NF1; motif: TTGGCN; match class: 1	TF:M02050_1	3413	35323	9.85e-05	9.85e-05	291	59
TF	Factor: FOXP3; motif: NNNVAAACANWD	TF:M07419	5230	35323	9.94e-05	9.94e-05	291	79
TF	Factor: HMX2; motif: SCACTTANC	TF:M10646	6195	35323	0.000100447	0.000100447	291	89
TF	Factor: E2F; motif: TTTSGCGS	TF:M00426	11014	35323	0.000105235	0.000105235	291	135
TF	Factor: TCF-1; motif: ACATCGRGRCGCTGW	TF:M11601	13629	35323	0.000106674	0.000106674	291	158
TF	Factor: E2F-1; motif: WWTGGCGCCAAA	TF:M04515	12480	35323	0.00010868	0.00010868	291	148
TF	Factor: Pax-8; motif: NCNNTNNTGCRTGANNNN	TF:M00328	8029	35323	0.000115744	0.000115744	291	107
TF	Factor: FXR; motif: NRGGKCANTGRCCNNNNGG	TF:M10014	5159	35323	0.000120943	0.000120943	291	78
TF	Factor: Oct-2; motif: NYATGCAAATN	TF:M10034	5065	35323	0.000121287	0.000121287	291	77
TF	Factor: ZBTB49; motif: NGSCGCTGTCCNNGGTGCTGAN	TF:M12692	1957	35323	0.000122013	0.000122013	291	41
TF	Factor: E2F-1:Elk-1; motif: SGCGCSNNAMCGGAAGT	TF:M08205	13426	35323	0.00012597	0.00012597	291	156
TF	Factor: Pax-5; motif: BCNNNRNGCANBGNTGNRTAGCSGCHNB; match class: 1	TF:M00143_1	4608	35323	0.000131555	0.000131555	291	72
TF	Factor: PPARGAMMA; motif: NWNTRGGTYANN	TF:M08961	4518	35323	0.000134163	0.000134163	291	71
TF	Factor: NF-1B; motif: KCCAGANWN	TF:M08825	4990	35323	0.000142396	0.000142396	291	76
TF	Factor: RelB:p50; motif: RGAAANTCCCYNNHGC	TF:M03882	3891	35323	0.000144139	0.000144139	291	64
TF	Factor: E2F-2; motif: NTTTTGGCGCCAWWWN	TF:M11528	9539	35323	0.000144521	0.000144521	291	121
TF	Factor: Sp2; motif: GGGGCGGGG	TF:M10435	7447	35323	0.000146566	0.000146566	291	101
TF	Factor: TF3C-beta; motif: CCNGGAGGGCTTCCTGGAGGAG; match class: 1	TF:M04863_1	7966	35323	0.000152275	0.000152275	291	106
TF	Factor: Fli-1:HOXB13; motif: NNCGGAARYNRTWAA	TF:M08471	4441	35323	0.000153188	0.000153188	291	70
TF	Factor: NF-1; motif: NTGGNNNNNNGCCAANN	TF:M00806	3720	35323	0.000153882	0.000153882	291	62
TF	Factor: PU.1; motif: NRAAAGAGGAAGTGARA	TF:M09659	2208	35323	0.000154668	0.000154668	291	44
TF	Factor: AP-2gamma; motif: NSCCYNNRGSN	TF:M11482	6252	35323	0.000154979	0.000154979	291	89
TF	Factor: ehf; motif: NRANNAGGAARNRRNNN	TF:M09604	1976	35323	0.000158654	0.000158654	291	41
TF	Factor: HOXB5; motif: GTCATTAN	TF:M10701	4817	35323	0.000160832	0.000160832	291	74
TF	Factor: PEA3; motif: NTCGTAAATGCA	TF:M11431	9024	35323	0.0001628	0.0001628	291	116
TF	Factor: AR; motif: NNNGNRRGNACANNGTGTTCTNNNNNN	TF:M00953	1978	35323	0.000163063	0.000163063	291	41
TF	Factor: Olf-1; motif: NNCDABTCCCYAGRGARBNKGN	TF:M00261	3203	35323	0.000163452	0.000163452	291	56
TF	Factor: MAZ; motif: GGGGAGGG; match class: 1	TF:M00649_1	3905	35323	0.000164674	0.000164674	291	64
TF	Factor: SREBP-1; motif: KATCACCCCAC	TF:M00221	6557	35323	0.000164757	0.000164757	291	92
TF	Factor: C/EBPgamma:Elf-1; motif: TKRCGHAATWSCGGAAGT	TF:M08676	7465	35323	0.000166117	0.000166117	291	101
TF	Factor: NF-KAPPAB1; motif: NGGKRNTTYCCCN; match class: 1	TF:M08952_1	3120	35323	0.000167924	0.000167924	291	55
TF	Factor: TFII-I; motif: RGAGGKAGG; match class: 1	TF:M00706_1	1461	35323	0.00017283	0.00017283	291	34
TF	Factor: ESR1; motif: NNNNMAGGTCACCCTGACCY	TF:M02261	4090	35323	0.000172886	0.000172886	291	66
TF	Factor: AP-2gamma; motif: GCCYNCRGSN; match class: 1	TF:M03811_1	3646	35323	0.000177071	0.000177071	291	61
TF	Factor: POU2F1; motif: ATTTGCATN	TF:M07058	2707	35323	0.000182199	0.000182199	291	50
TF	Factor: CTF1; motif: TGGCASCNNGCCAA; match class: 1	TF:M01196_1	1324	35323	0.000186569	0.000186569	291	32
TF	Factor: ER-beta; motif: RGGTCASCNTGMCCY; match class: 1	TF:M09910_1	3740	35323	0.000186825	0.000186825	291	62
TF	Factor: C/EBPbeta; motif: RTTGCGCAA; match class: 1	TF:M04690_1	3216	35323	0.000187319	0.000187319	291	56
TF	Factor: Gli2; motif: GACCACCCANG	TF:M01703	3303	35323	0.000188858	0.000188858	291	57
TF	Factor: Sp1; motif: NGGGGGCGGGGCCNGGGGGGGG	TF:M10071	8206	35323	0.000189267	0.000189267	291	108
TF	Factor: znf136; motif: CAAGAATWCTATAYCCAG	TF:M10535	6878	35323	0.000192118	0.000192118	291	95
TF	Factor: TEF-1; motif: GRRATG; match class: 1	TF:M00704_1	4564	35323	0.000200944	0.000200944	291	71
TF	Factor: Lhx8; motif: TGATTG	TF:M07476	7600	35323	0.000208039	0.000208039	291	102
TF	Factor: Freac-7; motif: WNNANATAAAYANNNN	TF:M00293	3753	35323	0.00021172	0.00021172	291	62
TF	Factor: C/EBPalpha; motif: NRTTGTGCAAYN	TF:M09880	2890	35323	0.000218211	0.000218211	291	52
TF	Factor: Dlx-5; motif: AATTAN	TF:M03546	9177	35323	0.000218942	0.000218942	291	117
TF	Factor: DRI1; motif: AATTAA	TF:M01654	9177	35323	0.000218942	0.000218942	291	117
TF	Factor: AP-2; motif: SNNNCCNCAGGCN; match class: 1	TF:M00915_1	4390	35323	0.000220052	0.000220052	291	69
TF	Factor: AHR; motif: CACGCN	TF:M01855	7712	35323	0.000221598	0.000221598	291	103
TF	Factor: nerf; motif: YRNCAGGAAGYRGSTBDS; match class: 1	TF:M00531_1	1624	35323	0.000227559	0.000227559	291	36
TF	Factor: CRX; motif: YTAATC; match class: 1	TF:M01712_1	4120	35323	0.000227707	0.000227707	291	66
TF	Factor: AR; motif: AGWACATNWTGTTCT	TF:M00447	3496	35323	0.000228567	0.000228567	291	59
TF	Factor: C-FOS; motif: NNNKATGACGTCATNNN	TF:M08947	5921	35323	0.000246152	0.000246152	291	85
TF	Factor: HOXA7; motif: GYMATTAN	TF:M10690	8983	35323	0.000246567	0.000246567	291	115
TF	Factor: TCF-1; motif: ACATCGRGRCGCTGW; match class: 1	TF:M11603_1	12396	35323	0.000247051	0.000247051	291	146
TF	Factor: HOXD4; motif: NNYMATTANN	TF:M08774	3332	35323	0.000253998	0.000253998	291	57
TF	Factor: Sox-10; motif: CWTTGT; match class: 1	TF:M03138_1	5442	35323	0.000256147	0.000256147	291	80
TF	Factor: TCF-1; motif: CTTTGW; match class: 1	TF:M03857_1	5442	35323	0.000256147	0.000256147	291	80
TF	Factor: C/EBPgamma; motif: YTBATTTCARAAW	TF:M00622	5635	35323	0.000256736	0.000256736	291	82
TF	Factor: Elf-1; motif: RNWMBAGGAART	TF:M00746	2905	35323	0.000257166	0.000257166	291	52
TF	Factor: E2F-1; motif: TTTGGCGCCAAA	TF:M04516	10723	35323	0.000259056	0.000259056	291	131
TF	Factor: LRF; motif: NGNAGNGGGTYN	TF:M04617	5639	35323	0.000264842	0.000264842	291	82
TF	Factor: MAF; motif: GCTGAGTCAN	TF:M07296	4877	35323	0.000266734	0.000266734	291	74
TF	Factor: BTEB1; motif: GGGGGCGGGGCNGSGGGNGS	TF:M09723	9530	35323	0.000266891	0.000266891	291	120
TF	Factor: FOXM1; motif: NAGASTGATTA	TF:M04611	7843	35323	0.000267338	0.000267338	291	104
TF	Factor: AR; motif: GNNCNNNNTGTTCTN	TF:M01996	2495	35323	0.000272885	0.000272885	291	47
TF	Factor: RBPJK; motif: SYGTGRGAANN	TF:M09665	3871	35323	0.000277847	0.000277847	291	63
TF	Factor: B-ATF; motif: NNATGACACN	TF:M11300	7440	35323	0.000282467	0.000282467	291	100
TF	Factor: Rarb; motif: AGGTCANNYARAGGTCA	TF:M08035	4979	35323	0.000284584	0.000284584	291	75
TF	Factor: NKX25; motif: NNANCCACTTRAAWTT	TF:M01414	8271	35323	0.00029013	0.00029013	291	108
TF	Factor: RREB-1; motif: CCCCAAACMMCCCC; match class: 1	TF:M00257_1	4057	35323	0.000292919	0.000292919	291	65
TF	Factor: NF-kappaB; motif: GGGAMTTYCC	TF:M00054	2179	35323	0.000293766	0.000293766	291	43
TF	Factor: LBX2; motif: CTNRANSTAATTA	TF:M04383	6738	35323	0.000296398	0.000296398	291	93
TF	Factor: AR; motif: NGNACANNNTGTTCYNN; match class: 1	TF:M09589_1	945	35323	0.00029701	0.00029701	291	26
TF	Factor: E2F-3; motif: NTTTTGGCGCCAAAAN; match class: 1	TF:M11527_1	5953	35323	0.000313567	0.000313567	291	85
TF	Factor: Tbx3; motif: NAGGTGTSAN	TF:M12024	3800	35323	0.000330625	0.000330625	291	62
TF	Factor: NKX2-2; motif: NNNCCACTCAANNN; match class: 1	TF:M12456_1	2512	35323	0.000333198	0.000333198	291	47
TF	Factor: GKLF; motif: GCCMCRCCCNNN	TF:M01588	8294	35323	0.000336849	0.000336849	291	108
TF	Factor: RXRA; motif: RRGGTCATGACCYY; match class: 1	TF:M04490_1	3016	35323	0.000340579	0.000340579	291	53
TF	Factor: E2F-2; motif: NWTTTGGCGCCAWWNN; match class: 1	TF:M11530_1	12570	35323	0.00034536	0.00034536	291	147
TF	Factor: TGIF; motif: TGACAGS	TF:M10101	4444	35323	0.000352736	0.000352736	291	69
TF	Factor: ZNF394; motif: NRARWRGAANNNAMWGNAAK	TF:M10147	4537	35323	0.000353931	0.000353931	291	70
TF	Factor: GLI; motif: NGACCMCCCAN; match class: 1	TF:M07290_1	1730	35323	0.000361317	0.000361317	291	37
TF	Factor: EGR3; motif: NCMCRCCCACTNMN	TF:M08877	5486	35323	0.000361722	0.000361722	291	80
TF	Factor: WT1; motif: NNGGGNGGGSGN	TF:M07436	6072	35323	0.000366493	0.000366493	291	86
TF	Factor: CTCF; motif: NNYGCCCYCTRSTGGN	TF:M09744	3458	35323	0.000373372	0.000373372	291	58
TF	Factor: AP-4; motif: NCAGCTGYNGNCN	TF:M01860	5298	35323	0.000373651	0.000373651	291	78
TF	Factor: PPARalpha; motif: NWSTRGGNSAAAGGTCA	TF:M10037	5298	35323	0.000373651	0.000373651	291	78
TF	Factor: EVX1; motif: NTCATTAN	TF:M10864	4360	35323	0.000378919	0.000378919	291	68
TF	Factor: SNA; motif: NNRGCAGGTGCNNNN	TF:M10528	3905	35323	0.00038081	0.00038081	291	63
TF	Factor: T3R-beta; motif: NRGGTCAAAGGTCRN; match class: 1	TF:M11814_1	6374	35323	0.000381538	0.000381538	291	89
TF	Factor: Pax-3; motif: NNNNNNCGTCACGSTYNNNNN	TF:M00327	11907	35323	0.000383318	0.000383318	291	141
TF	Factor: ZXDA; motif: NGGGGTC	TF:M06190	5303	35323	0.000388695	0.000388695	291	78
TF	Factor: ZXDB; motif: NGGGGTC	TF:M06191	5303	35323	0.000388695	0.000388695	291	78
TF	Factor: ER-beta; motif: NRGGTCANKSTGACCTNN; match class: 1	TF:M09610_1	1369	35323	0.000396067	0.000396067	291	32
TF	Factor: NF-E4; motif: GTGAGGS; match class: 1	TF:M08826_1	4182	35323	0.000397639	0.000397639	291	66
TF	Factor: Oct-1; motif: TATGCAAATN	TF:M00342	2446	35323	0.0004011	0.0004011	291	46
TF	Factor: ZNF563; motif: NGNNTCMTNNCNGGCAGCTGY	TF:M10158	5212	35323	0.000403234	0.000403234	291	77
TF	Factor: HEY1; motif: NYYYYATCTNN	TF:M12614	4742	35323	0.000413515	0.000413515	291	72
TF	Factor: EAR2; motif: YGNNCTTTGNCCTK	TF:M01728	5407	35323	0.000413872	0.000413872	291	79
TF	Factor: C/EBPbeta; motif: NNTTKCNNMAN	TF:M07315	2449	35323	0.000415497	0.000415497	291	46
TF	Factor: Elk-1:ETV7; motif: ANSCGGACGGATDTCCGGNT	TF:M08214	7191	35323	0.000416832	0.000416832	291	97
TF	Factor: C/EBPalpha; motif: NNNNNTTKCNNAAN	TF:M07037	2783	35323	0.000426958	0.000426958	291	50
TF	Factor: Pax-2; motif: NNNNGTCANGNRTKANNNN	TF:M00098	6494	35323	0.00044195	0.00044195	291	90
TF	Factor: LXR;; motif: NTGACCKNNAGTRACCYNN	TF:M03795	5609	35323	0.000443148	0.000443148	291	81
TF	Factor: SF-1; motif: NYYCAAGGYCA	TF:M10084	3390	35323	0.000453262	0.000453262	291	57
TF	Factor: MAFB; motif: NTCAGCN; match class: 1	TF:M08888_1	2789	35323	0.000455882	0.000455882	291	50
TF	Factor: AP-2beta; motif: NSCCYNRGGSN	TF:M11477	7511	35323	0.000456128	0.000456128	291	100
TF	Factor: NF1B; motif: CYTGGCNYNCWGCCAN; match class: 1	TF:M09762_1	1309	35323	0.000474868	0.000474868	291	31
TF	Factor: P53; motif: NNNGRCATGCCCAGRCATGYCY	TF:M12647	5044	35323	0.000482471	0.000482471	291	75
TF	Factor: PPARgamma:RXRalpha,; motif: AAGTAGGTCACNGTGACCYACTT; match class: 1	TF:M00515_1	3841	35323	0.000483771	0.000483771	291	62
TF	Factor: Sp1; motif: RGGGMGGRGSNGGGG	TF:M10529	6507	35323	0.000484807	0.000484807	291	90
TF	Factor: Octamer; motif: TNATTTGCATN	TF:M00795	3752	35323	0.000487189	0.000487189	291	61
TF	Factor: Fra-1; motif: NATGAWTCAYN	TF:M11286	2546	35323	0.000493453	0.000493453	291	47
TF	Factor: MafG; motif: CMATGACTCAGCAGA	TF:M07048	5916	35323	0.000494409	0.000494409	291	84
TF	Factor: E2F3; motif: NNRGMKGGAR; match class: 1	TF:M12598_1	6610	35323	0.00049515	0.00049515	291	91
TF	Factor: c-MAF; motif: CNNNCTCAGCA	TF:M03816	4956	35323	0.000509793	0.000509793	291	74
TF	Factor: WT1; motif: NGCGGGGGGGTSMMCYN	TF:M05327	5338	35323	0.000511329	0.000511329	291	78
TF	Factor: RelA-p65; motif: GGGRNTTTCCM	TF:M09668	3228	35323	0.00051333	0.00051333	291	55
TF	Factor: Sp1; motif: NGGGGGCGGGGYN	TF:M00196	9855	35323	0.000516374	0.000516374	291	122
TF	Factor: SAP-1a; motif: CWTCCKGT	TF:M03844	2306	35323	0.000524429	0.000524429	291	44
TF	Factor: ER71; motif: CWTCCTGT	TF:M07282	2306	35323	0.000524429	0.000524429	291	44
TF	Factor: IRF-4; motif: AAGTTTC; match class: 1	TF:M04855_1	1681	35323	0.000526916	0.000526916	291	36
TF	Factor: Six-1; motif: CTCARRTTWCN	TF:M07466	2887	35323	0.000527164	0.000527164	291	51
TF	Factor: JunD; motif: NRTGACGTCATS	TF:M11270	7948	35323	0.000533458	0.000533458	291	104
TF	Factor: GCMa:C/EBPbeta; motif: ATGCGGGTNNRTTGCGCAAY	TF:M08575	5928	35323	0.000540347	0.000540347	291	84
TF	Factor: ER-beta; motif: ANNSTGACCYRGNN	TF:M03821	5542	35323	0.000556705	0.000556705	291	80
TF	Factor: HFH8; motif: NNNTGTTTATNTR	TF:M00294	2978	35323	0.000560438	0.000560438	291	52
TF	Factor: AP-2alpha; motif: NSCCNCRGGSN	TF:M07348	7543	35323	0.000564216	0.000564216	291	100
TF	Factor: RARA; motif: AGGTCANNYAAAGGTCA	TF:M08019	4689	35323	0.000579527	0.000579527	291	71
TF	Factor: Sp1; motif: GGGGCGGGGC	TF:M00931	9875	35323	0.000581438	0.000581438	291	122
TF	Factor: COUP-TF1; motif: RAGGTCANTGACCTY	TF:M11745	5556	35323	0.000619201	0.000619201	291	80
TF	Factor: Nkx2-3; motif: NNCGTTRWS	TF:M10638	9672	35323	0.000630793	0.000630793	291	120
TF	Factor: IRF-8; motif: NYGAAASYGAAACYN	TF:M11682	3251	35323	0.000645743	0.000645743	291	55
TF	Factor: En-2; motif: NTCRTTARN	TF:M10858	7670	35323	0.000660256	0.000660256	291	101
TF	Factor: POU3F2; motif: NTATGCWAATKAG	TF:M11909	4151	35323	0.000677006	0.000677006	291	65
TF	Factor: SMAD; motif: TNGNCAGACWN	TF:M00974	3788	35323	0.000678945	0.000678945	291	61
TF	Factor: AP-2gamma; motif: NNNNWGCCYNCRGSCN	TF:M07349	2998	35323	0.000689784	0.000689784	291	52
TF	Factor: TR4; motif: NCCCTGACCYB	TF:M08906	3971	35323	0.000692188	0.000692188	291	63
TF	Factor: TWIST; motif: CACCTGG; match class: 1	TF:M03582_1	2249	35323	0.000698324	0.000698324	291	43
TF	Factor: GR; motif: RGNACANMNTGTNCY; match class: 1	TF:M09941_1	1701	35323	0.000700213	0.000700213	291	36
TF	Factor: Churchill; motif: CGGGNN; match class: 1	TF:M00986_1	9909	35323	0.000710433	0.000710433	291	122
TF	Factor: SMAD5; motif: GSGGCAGM; match class: 1	TF:M03846_1	2251	35323	0.000715353	0.000715353	291	43
TF	Factor: HES-5; motif: NCACACKY; match class: 1	TF:M11069_1	3616	35323	0.000725664	0.000725664	291	59
TF	Factor: NFATc1; motif: NTTTCCRTNNAYGGAAAN	TF:M11979	7686	35323	0.000732766	0.000732766	291	101
TF	Factor: NF-1C; motif: NYTGGCNNYNNGCCARN; match class: 1	TF:M10002_1	1481	35323	0.000739705	0.000739705	291	33
TF	Factor: RUNX3; motif: NRACCGCANWAACCRCAN	TF:M04110	8526	35323	0.000753379	0.000753379	291	109
TF	Factor: STAT3; motif: NNYTTCCMRGAA	TF:M10081	3093	35323	0.000755263	0.000755263	291	53
TF	Factor: PR; motif: NNNNNNRGNACNNKNTGTTCTNNNNNN	TF:M00957	3356	35323	0.000766102	0.000766102	291	56
TF	Factor: NF-kappaB; motif: NGGGANTTYCCMNNNN	TF:M00774	1632	35323	0.000767405	0.000767405	291	35
TF	Factor: TBP; motif: NGNNTATAAAA	TF:M03581	5782	35323	0.00078149	0.00078149	291	82
TF	Factor: E2F-1; motif: NTTSGCGG	TF:M00430	7491	35323	0.000788694	0.000788694	291	99
TF	Factor: RelA-p65; motif: AAATCCCCT	TF:M04814	3986	35323	0.000790821	0.000790821	291	63
TF	Factor: TCF-3; motif: CTTTGA; match class: 1	TF:M03858_1	4541	35323	0.000801234	0.000801234	291	69
TF	Factor: TCF-7; motif: TCAAAG; match class: 1	TF:M00805_1	4541	35323	0.000801234	0.000801234	291	69
TF	Factor: Egr; motif: GTGGGSGCRRS	TF:M00807	4079	35323	0.00080307	0.00080307	291	64
TF	Factor: Sp1; motif: CCCCGCCCCN	TF:M00933	9282	35323	0.000805541	0.000805541	291	116
TF	Factor: Erm:E2A; motif: CASGTGNNNCGGAAGNN; match class: 1	TF:M08571_1	3898	35323	0.000811098	0.000811098	291	62
TF	Factor: C/EBP; motif: NNNTKNNGNAAN	TF:M00770	4639	35323	0.000830615	0.000830615	291	70
TF	Factor: NF-kappaB; motif: NGGGGAMTTTCCNN	TF:M00194	2103	35323	0.000832807	0.000832807	291	41
TF	Factor: E2F-4; motif: NNTTCCCGCCNN	TF:M04823	11934	35323	0.00083315	0.00083315	291	140
TF	Factor: AP-2beta; motif: NSCCNNNGGSN; match class: 1	TF:M11478_1	7500	35323	0.000836528	0.000836528	291	99
TF	Factor: Sox-6; motif: NARACAAAARN	TF:M03888	2932	35323	0.000845638	0.000845638	291	51
TF	Factor: ctcf; motif: YGGCCACCAGRKGGCRSYN	TF:M09890	7814	35323	0.000857859	0.000857859	291	102
TF	Factor: GCMa; motif: RTGCGGGTN; match class: 1	TF:M11595_1	5310	35323	0.00086555	0.00086555	291	77
TF	Factor: ATF3; motif: CBCTGACGTCANCS	TF:M00513	5504	35323	0.000869635	0.000869635	291	79
TF	Factor: MEF-2C; motif: TATTTWT	TF:M02025	10824	35323	0.000878317	0.000878317	291	130
TF	Factor: ZNF692; motif: SYNGGSCCCASCCNC; match class: 1	TF:M09734_1	5798	35323	0.000879023	0.000879023	291	82
TF	Factor: Sp3; motif: GGGGCGGGGSNN	TF:M07615	6593	35323	0.00088542	0.00088542	291	90
TF	Factor: SP1; motif: GGCCCCGCCCCCN	TF:M12666	8342	35323	0.000889227	0.000889227	291	107
TF	Factor: Pbx; motif: NKTGATTGACRKSN	TF:M01967	4369	35323	0.000902165	0.000902165	291	67
TF	Factor: CDP:SRF; motif: NCCWTAYAAGGTMNKRATCRATN; match class: 1	TF:M08520_1	3199	35323	0.000914637	0.000914637	291	54
TF	Factor: E2F-4; motif: TTTGGCGCCAAA	TF:M04519	4279	35323	0.000922375	0.000922375	291	66
TF	Factor: SP2; motif: GNNGGGGGCGGGGSN	TF:M03807	8142	35323	0.000945431	0.000945431	291	105
TF	Factor: STAT3; motif: TTCYGGGAAN	TF:M07065	4283	35323	0.00095419	0.00095419	291	66
TF	Factor: NR1B1:RXR-ALPHA; motif: RRGGTCANNNNNRGGTCA	TF:M08964	6106	35323	0.000961593	0.000961593	291	85
TF	Factor: RELA; motif: GGGRMTKYCCC; match class: 1	TF:M12657_1	1353	35323	0.000969889	0.000969889	291	31
TF	Factor: COUP-TF1; motif: GRGGKSARAGGTCAGNG	TF:M09886	4855	35323	0.00103521	0.00103521	291	72
TF	Factor: E2F-1; motif: NNNNGGCGGGAARN; match class: 1	TF:M09892_1	8790	35323	0.00103786	0.00103786	291	111
TF	Factor: NURR1:RXR-ALPHA; motif: NRGGTCRTTGACCYN; match class: 1	TF:M08957_1	4480	35323	0.00104727	0.00104727	291	68
TF	Factor: AP-2alpha; motif: NGCCYSNNGSN; match class: 1	TF:M01857_1	4480	35323	0.00104727	0.00104727	291	68
TF	Factor: Sp1; motif: NNGGGGCGGGGNN	TF:M00932	9977	35323	0.00105517	0.00105517	291	122
TF	Factor: CTCF; motif: ACCAGGKGGC; match class: 1	TF:M04727_1	1359	35323	0.00106625	0.00106625	291	31
TF	Factor: C/EBPbeta; motif: NKNTTGCNYAAYNN	TF:M00117	3480	35323	0.0010756	0.0010756	291	57
TF	Factor: NFATc1; motif: NTTTCCRTNNAYGGAAAN; match class: 1	TF:M11979_1	7539	35323	0.00107766	0.00107766	291	99
TF	Factor: CPBP; motif: GNNRGGGHGGGGNNGGGRN; match class: 1	TF:M09973_1	6323	35323	0.00109312	0.00109312	291	87
TF	Factor: POU2F1; motif: ATGCAAATN	TF:M07059	1361	35323	0.0011003	0.0011003	291	31
TF	Factor: GATA-1; motif: NTGNNNNNNNSAGATAAGR	TF:M09621	4581	35323	0.00111275	0.00111275	291	69
TF	Factor: Pax-6; motif: NNNNTTCACGCWTGANTKNNN	TF:M00097	9552	35323	0.00111282	0.00111282	291	118
TF	Factor: Erg; motif: NACCGGATATCCGGTN; match class: 1	TF:M11391_1	8275	35323	0.00112674	0.00112674	291	106
TF	Factor: CP2/LBP-1c/LSF; motif: GCTGGNTNGNNCYNG; match class: 1	TF:M00947_1	2373	35323	0.00115198	0.00115198	291	44
TF	Factor: HIC1; motif: NNNGGKTGCCCSNNNNNN	TF:M01073	3847	35323	0.00115508	0.00115508	291	61
TF	Factor: Pax-5; motif: NGTCACGCWTSANTGMNY	TF:M04064	9027	35323	0.00119768	0.00119768	291	113
TF	Factor: E2F; motif: TTTCGCGC	TF:M00425	10329	35323	0.00120871	0.00120871	291	125
TF	Factor: CLOCK; motif: NNCAYGYGYN	TF:M11046	2134	35323	0.00121841	0.00121841	291	41
TF	Factor: IRF-4; motif: GAAARTA	TF:M01883	6944	35323	0.00122467	0.00122467	291	93
TF	Factor: Dlx-5; motif: NTCRTTAN	TF:M10612	6843	35323	0.00122879	0.00122879	291	92
TF	Factor: Dlx-7; motif: NTCRTTAN	TF:M10603	6843	35323	0.00122879	0.00122879	291	92
TF	Factor: TIEG1; motif: NCCCNSNCCCCGCCCCC; match class: 1	TF:M12351_1	7871	35323	0.00123261	0.00123261	291	102
TF	Factor: ETS1; motif: GCCGGAWGTACTTCCGGN	TF:M03978	11000	35323	0.00126246	0.00126246	291	131
TF	Factor: pax-2; motif: NCGTCACGCNYSRNYGCNYN	TF:M11877	10450	35323	0.00128648	0.00128648	291	126
TF	Factor: KLF3; motif: NNNNNNGGGCGGGGCNNGN	TF:M09970	7465	35323	0.0013003	0.0013003	291	98
TF	Factor: CEBPD; motif: RTTRCGCAAY	TF:M04202	4325	35323	0.00135729	0.00135729	291	66
TF	Factor: IRF-2; motif: NGAAASYGAAAS	TF:M11665	2063	35323	0.00136157	0.00136157	291	40
TF	Factor: Ik-2; motif: NNNTGGGAWNNC	TF:M00087	3067	35323	0.00138636	0.00138636	291	52
TF	Factor: CTCF; motif: WGCGCCMYCTAGYGGYN	TF:M03895	8633	35323	0.00145021	0.00145021	291	109
TF	Factor: STAT3; motif: NTTCCYGGAAN	TF:M09664	4899	35323	0.00146297	0.00146297	291	72
TF	Factor: AP-2alpha; motif: NGCCTSAGGCN; match class: 1	TF:M11480_1	5380	35323	0.00146776	0.00146776	291	77
TF	Factor: BCL-6; motif: NYGCTTTCKAGGAANN	TF:M12341	5187	35323	0.00147059	0.00147059	291	75
TF	Factor: RUNX2; motif: NRACCGCAAACCGCAN; match class: 1	TF:M04106_1	7901	35323	0.001488	0.001488	291	102
TF	Factor: C/EBPdelta; motif: TKNNGCAATN	TF:M07316	2731	35323	0.0014967	0.0014967	291	48
TF	Factor: Smad2; motif: TGTCTGNCWCCT; match class: 1	TF:M10059_1	1029	35323	0.00150828	0.00150828	291	26
TF	Factor: TEF-1; motif: NRCATWCCN	TF:M12042	4433	35323	0.00153315	0.00153315	291	67
TF	Factor: ZNF432; motif: NCAGNRCCNSRGRCAGC; match class: 1	TF:M12704_1	4435	35323	0.00155839	0.00155839	291	67
TF	Factor: PEBP2beta; motif: TGTGGTY	TF:M03841	6476	35323	0.0015738	0.0015738	291	88
TF	Factor: PEA3; motif: ACAGGAAGGAAGTN	TF:M11429	4815	35323	0.00159574	0.00159574	291	71
TF	Factor: GR; motif: RGNACANKNTGTNCY; match class: 1	TF:M09625_1	3523	35323	0.00160235	0.00160235	291	57
TF	Factor: ctcf; motif: CCNCNAGRKGGCRSTN	TF:M07249	6280	35323	0.00162145	0.00162145	291	86
TF	Factor: DBP; motif: TTWTGYAA	TF:M01872	2158	35323	0.00162575	0.00162575	291	41
TF	Factor: TEF-3:Elf-1; motif: RGAATGCGGAAGTN	TF:M08415	8231	35323	0.0016414	0.0016414	291	105
TF	Factor: Smad4; motif: NCAGACAN; match class: 1	TF:M07368_1	423	35323	0.00164866	0.00164866	291	16
TF	Factor: C/EBPbeta; motif: ATTGCGYAAT	TF:M07413	2826	35323	0.00165672	0.00165672	291	49
TF	Factor: TFAP2C; motif: NGCCCNNRGGCA; match class: 1	TF:M04152_1	5107	35323	0.00166278	0.00166278	291	74
TF	Factor: GKLF; motif: NNCCMCRCCCN	TF:M12173	9407	35323	0.00168222	0.00168222	291	116
TF	Factor: HSF1; motif: GAANNTTCTRGNAN	TF:M02017	3440	35323	0.00169718	0.00169718	291	56
TF	Factor: E2F-3; motif: GGCGGGN; match class: 1	TF:M02089_1	9086	35323	0.00169813	0.00169813	291	113
TF	Factor: AP-2alpha; motif: NGCCTSAGGCN	TF:M11480	5694	35323	0.00171637	0.00171637	291	80
TF	Factor: Oct-2; motif: NTATGCWAATN	TF:M11896	4354	35323	0.00172447	0.00172447	291	66
TF	Factor: ER-alpha; motif: AGGTCANMNTGACC	TF:M04738	3712	35323	0.00174018	0.00174018	291	59
TF	Factor: TGIF; motif: TGACAGS; match class: 1	TF:M10101_1	712	35323	0.0017422	0.0017422	291	21
TF	Factor: POU2F1; motif: NNATTTGCATNN	TF:M03561	1770	35323	0.00179673	0.00179673	291	36
TF	Factor: BTEB3; motif: CCNNSCCNSCCCCKCCCCC; match class: 1	TF:M09826_1	7207	35323	0.00180034	0.00180034	291	95
TF	Factor: GR; motif: RGWACATWAYGTWCY; match class: 1	TF:M11846_1	3358	35323	0.00180926	0.00180926	291	55
TF	Factor: PLAGL2; motif: AAGGACC	TF:M05548	3631	35323	0.00189022	0.00189022	291	58
TF	Factor: Pax-5; motif: GTYAYGCTTSRCTGVNYN	TF:M04754	4648	35323	0.00190482	0.00190482	291	69
TF	Factor: TBP; motif: MTATAAAARS	TF:M10088	3905	35323	0.0019189	0.0019189	291	61
TF	Factor: Elk-1:Pax-9; motif: ACCGGAACYACGCWYSANTG	TF:M08226	10969	35323	0.00196108	0.00196108	291	130
TF	Factor: Sp1; motif: NGGGGGCGGGGYN; match class: 1	TF:M00196_1	5813	35323	0.00198909	0.00198909	291	81
TF	Factor: SREBP-1; motif: RTCACCCCAY	TF:M07405	5912	35323	0.00199261	0.00199261	291	82
TF	Factor: ZXDB; motif: NAGGGTG; match class: 1	TF:M06202_1	1701	35323	0.00200435	0.00200435	291	35
TF	Factor: ZXDA; motif: NAGGGTG; match class: 1	TF:M06203_1	1701	35323	0.00200435	0.00200435	291	35
TF	Factor: C/EBPbeta; motif: NATTGCRYAAYN	TF:M09597	2506	35323	0.00201534	0.00201534	291	45
TF	Factor: NR1B2; motif: RAGGTCATGACCTN	TF:M11803	2760	35323	0.00202454	0.00202454	291	48
TF	Factor: TTF-1; motif: NTKGAGTGSN	TF:M10007	3916	35323	0.00210939	0.00210939	291	61
TF	Factor: c-Jun; motif: NATGACGTCAYN; match class: 1	TF:M11266_1	5332	35323	0.0021098	0.0021098	291	76
TF	Factor: NR1B2; motif: NTGACCY; match class: 1	TF:M02111_1	2939	35323	0.00217567	0.00217567	291	50
TF	Factor: rfx3:SRF; motif: TRGCAACNNNNNCCNWATANGGN; match class: 1	TF:M08623_1	7240	35323	0.00222508	0.00222508	291	95
TF	Factor: CTCF; motif: NNNGCCASCAGRKGGCRSNN	TF:M01200	3651	35323	0.00225914	0.00225914	291	58
TF	Factor: HMGIY; motif: NGWWATTN	TF:M01653	5150	35323	0.00229835	0.00229835	291	74
TF	Factor: Oct-2; motif: NNNATTATGCAW	TF:M11894	2946	35323	0.00233227	0.00233227	291	50
TF	Factor: MEL1; motif: GATGAG; match class: 1	TF:M08793_1	4116	35323	0.00241318	0.00241318	291	63
TF	Factor: FEZF1; motif: NYTGYYCTTTTN	TF:M09919	2030	35323	0.00241678	0.00241678	291	39
TF	Factor: GATA-5; motif: TATCTN; match class: 1	TF:M02006_1	2441	35323	0.0024669	0.0024669	291	44
TF	Factor: E2F-1; motif: TTTGGCGCCAAA; match class: 1	TF:M04516_1	9692	35323	0.00248721	0.00248721	291	118
TF	Factor: PU.1; motif: NNNNYYYACTTCCTCTTTY	TF:M01172	3663	35323	0.002512	0.002512	291	58
TF	Factor: KLF8; motif: NGGGGTGYGG	TF:M08818	1417	35323	0.00258193	0.00258193	291	31
TF	Factor: Foxc1; motif: TTVYTTTNW	TF:M07254	6449	35323	0.00258478	0.00258478	291	87
TF	Factor: ATF-3; motif: GATGAYGTCATN	TF:M11288	4312	35323	0.00262047	0.00262047	291	65
TF	Factor: PHB; motif: NCCCAGCCCCY; match class: 1	TF:M12725_1	4127	35323	0.00264381	0.00264381	291	63
TF	Factor: NFATc1; motif: TTTCCAYWRTGGAAA	TF:M04052	5658	35323	0.00267686	0.00267686	291	79
TF	Factor: Fra-1; motif: GRTGACGTCATC	TF:M11285	6557	35323	0.00271055	0.00271055	291	88
TF	Factor: T3R-beta; motif: NRRGGTCRTGACCYYN	TF:M11817	4694	35323	0.00273062	0.00273062	291	69
TF	Factor: ER-alpha; motif: NAGGTCANSNTGACCYN	TF:M11845	3225	35323	0.00273335	0.00273335	291	53
TF	Factor: AP-2gamma:Dlx-3; motif: NSCCYNNRGGCANNNNYAATTA	TF:M08660	3138	35323	0.00276282	0.00276282	291	52
TF	Factor: Sox-10; motif: MAANRRNNNCWTTGTT	TF:M10065	5861	35323	0.00278662	0.00278662	291	81
TF	Factor: ZGPAT; motif: GRGGCWGNGGNG; match class: 1	TF:M09739_1	2537	35323	0.0028132	0.0028132	291	45
TF	Factor: NF-kappaB; motif: GGGRATTTCC	TF:M00052	1650	35323	0.00283959	0.00283959	291	34
TF	Factor: MZF-1; motif: KNGNKAGGGGNAA	TF:M00084	5964	35323	0.00286211	0.00286211	291	82
TF	Factor: ER71:C/EBPdelta; motif: NNCGGAWRTTRCGYAAN	TF:M08246	7178	35323	0.00288413	0.00288413	291	94
TF	Factor: BRN1; motif: NANNTATGCATAATNNA	TF:M01324	4046	35323	0.00290918	0.00290918	291	62
TF	Factor: CDX-2; motif: TTTATN; match class: 1	TF:M02087_1	3954	35323	0.00291379	0.00291379	291	61
TF	Factor: IRF-8; motif: NCGAAACCGAAACYN	TF:M11683	4049	35323	0.00298271	0.00298271	291	62
TF	Factor: Smad1; motif: NGGCAGACN	TF:M03845	3958	35323	0.00301353	0.00301353	291	61
TF	Factor: c-Myc; motif: NCCACGTGCNN	TF:M09992	4899	35323	0.00304466	0.00304466	291	71
TF	Factor: Fli-1:C/EBPdelta; motif: NNCGGAWATTGCGCAAT	TF:M08469	5776	35323	0.0030696	0.0030696	291	80
TF	Factor: IRF-1; motif: TTCACTT	TF:M00747	4332	35323	0.00307896	0.00307896	291	65
TF	Factor: CDP:T-bet; motif: NTCACACNYYRATCRATM	TF:M08203	5093	35323	0.00308313	0.00308313	291	73
TF	Factor: Cdx-2; motif: NRTCGTAANNNN	TF:M10849	9841	35323	0.00311344	0.00311344	291	119
TF	Factor: Oct-2; motif: NNNATTTGCATRT	TF:M07120	3962	35323	0.00311648	0.00311648	291	61
TF	Factor: TEAD4; motif: NRCATTCCWN	TF:M04145	1213	35323	0.00322463	0.00322463	291	28
TF	Factor: C/EBPdelta; motif: NRTTGCGYAAYN	TF:M11321	4812	35323	0.00325155	0.00325155	291	70
TF	Factor: Sox-9; motif: NNNNNACAAARGNNSMN; match class: 1	TF:M07269_1	2893	35323	0.00325231	0.00325231	291	49
TF	Factor: sp4; motif: NNGNARGRGGCGGRGCNNRR	TF:M10072	10068	35323	0.00326033	0.00326033	291	121
TF	Factor: Erg; motif: NACCGGAWWTCCGGTN	TF:M11395	7927	35323	0.00331797	0.00331797	291	101
TF	Factor: SP2; motif: GGGCGGGAC	TF:M01783	8669	35323	0.00336858	0.00336858	291	108
TF	Factor: LBP9; motif: ACYRGTNNNNACYRGT	TF:M11492	6898	35323	0.00343275	0.00343275	291	91
TF	Factor: LHX4; motif: NNCRTTAN	TF:M11005	9424	35323	0.00343512	0.00343512	291	115
TF	Factor: MEF-2D; motif: WAAATAR	TF:M02026	6393	35323	0.00348014	0.00348014	291	86
TF	Factor: Pitx1; motif: NNNNRGGGATTAAMNNN	TF:M01484	2900	35323	0.00348419	0.00348419	291	49
TF	Factor: TFAP2A; motif: YGCCCNNRGGCN; match class: 1	TF:M04146_1	3522	35323	0.00356645	0.00356645	291	56
TF	Factor: GR; motif: GGTACAANNTGTYCTK; match class: 1	TF:M00205_1	1220	35323	0.00360487	0.00360487	291	28
TF	Factor: FXR; motif: NAGGTCAWNKN	TF:M08953	4074	35323	0.00366716	0.00366716	291	62
TF	Factor: MEIS1A:HOXA9; motif: TGACAGKTTTAYGA	TF:M00420	4639	35323	0.00371842	0.00371842	291	68
TF	Factor: SREBP-1; motif: RTCRCGTGAY; match class: 1	TF:M11081_1	7116	35323	0.00373133	0.00373133	291	93
TF	Factor: AML3; motif: NWAACCACRAAAACCACRAN	TF:M11999	5905	35323	0.00377593	0.00377593	291	81
TF	Factor: SP3; motif: NCCACGCCCMC	TF:M03921	3536	35323	0.00403547	0.00403547	291	56
TF	Factor: PARP; motif: YDRGAAAWAS	TF:M01211	2156	35323	0.0041031	0.0041031	291	40
TF	Factor: Tbx20; motif: SGAGGTGTGAGGSGR	TF:M07474	3181	35323	0.00413817	0.00413817	291	52
TF	Factor: C-JUN:FRA-2; motif: NNRTGAGTCAYN	TF:M08940	3007	35323	0.00422151	0.00422151	291	50
TF	Factor: ESRRA; motif: AAGGTCATNCAAGGTCA	TF:M04457	3008	35323	0.004262	0.004262	291	50
TF	Factor: TFII-I; motif: NAGGAAGTGN; match class: 1	TF:M04636_1	4849	35323	0.004298	0.004298	291	70
TF	Factor: ER-alpha; motif: TGACCYN	TF:M03547	4003	35323	0.00438081	0.00438081	291	61
TF	Factor: Pet-1; motif: GCNGGAAGYG; match class: 1	TF:M09918_1	6634	35323	0.0044822	0.0044822	291	88
TF	Factor: HOXA7; motif: YCAATCT	TF:M01108	2497	35323	0.00449689	0.00449689	291	44
TF	Factor: HOXA10; motif: NGTCGTAAAAN	TF:M10795	5936	35323	0.00466335	0.00466335	291	81
TF	Factor: NF-kappaB; motif: GGGGATYCCC; match class: 1	TF:M00051_1	2586	35323	0.00469904	0.00469904	291	45
TF	Factor: SREBP-2; motif: RTGGGGTGAY	TF:M07406	5054	35323	0.00471031	0.00471031	291	72
TF	Factor: ZF5; motif: NRNGNGCGCGCWN; match class: 1	TF:M00333_1	11811	35323	0.00477083	0.00477083	291	136
TF	Factor: Smad4; motif: TGTCTGN	TF:M01889	4482	35323	0.0047824	0.0047824	291	66
TF	Factor: E2F-1; motif: WWTGGCGCCAAA; match class: 1	TF:M04515_1	11473	35323	0.00478633	0.00478633	291	133
TF	Factor: FLI-1; motif: CMGGAWGTSAN	TF:M01208	5544	35323	0.00478854	0.00478854	291	77
TF	Factor: POU6F1; motif: NNNNATAATGAGSTNNN	TF:M01462	4868	35323	0.00495165	0.00495165	291	70
TF	Factor: POU3F1; motif: RNYBCATTTGCATTWCAA	TF:M03842	4299	35323	0.00499352	0.00499352	291	64
TF	Factor: AP-4; motif: AWCAGCTGWT	TF:M11208	3562	35323	0.00506387	0.00506387	291	56
TF	Factor: NeuroD; motif: NNSCWGCTGNSY	TF:M01288	4210	35323	0.00518513	0.00518513	291	63
TF	Factor: MafB; motif: TGCTGASTNNN	TF:M09978	2768	35323	0.00522471	0.00522471	291	47
TF	Factor: ER-alpha; motif: GNCNNNNTGACCYN	TF:M07283	2597	35323	0.00526037	0.00526037	291	45
TF	Factor: JunD; motif: NRTGAGTCAYN	TF:M09964	4213	35323	0.00531029	0.00531029	291	63
TF	Factor: SP1; motif: NCCCCKCCCCC	TF:M07226	7901	35323	0.00531846	0.00531846	291	100
TF	Factor: NF-1C; motif: TTGGCNN	TF:M07300	5371	35323	0.00563704	0.00563704	291	75
TF	Factor: LRF; motif: NGKGGGTSNCN	TF:M07387	4792	35323	0.00574457	0.00574457	291	69
TF	Factor: Oct3; motif: WTATGCGCATAW; match class: 1	TF:M11934_1	7810	35323	0.00577365	0.00577365	291	99
TF	Factor: LBP-1; motif: CAGCTGS; match class: 1	TF:M00644_1	3578	35323	0.00581398	0.00581398	291	56
TF	Factor: HoxA5; motif: RTCATTAN	TF:M10704	4413	35323	0.00582782	0.00582782	291	65
TF	Factor: Pax-5; motif: RRMSWGANWYCTNRAGCGKRACSRYNSM	TF:M00144	12083	35323	0.0059965	0.0059965	291	138
TF	Factor: CTCF; motif: NNRSYGCCMCCTGSTGGCCN	TF:M12593	8029	35323	0.00608605	0.00608605	291	101
TF	Factor: LKLF; motif: GGGGTGGKSN; match class: 1	TF:M07261_1	3767	35323	0.00613198	0.00613198	291	58
TF	Factor: Oct-2; motif: NNNTATGCAAATNNNN	TF:M01368	1947	35323	0.00613601	0.00613601	291	37
TF	Factor: STAT2; motif: NRGAAANNGAAACTNA	TF:M09733	2444	35323	0.00625498	0.00625498	291	43
TF	Factor: OCT-x; motif: CTNATTTGCATAY	TF:M00210	3408	35323	0.0063989	0.0063989	291	54
TF	Factor: Pax-4; motif: SWAATWAN	TF:M04063	3957	35323	0.00641432	0.00641432	291	60
TF	Factor: GTF2IRD1-isoform2; motif: GGGATTRNR; match class: 1	TF:M01229_1	7936	35323	0.00653769	0.00653769	291	100
TF	Factor: Sp1; motif: GGGGCGGGGC; match class: 1	TF:M00931_1	5788	35323	0.0065788	0.0065788	291	79
TF	Factor: AP-1; motif: NTGASTCAG	TF:M00199	4054	35323	0.00662843	0.00662843	291	61
TF	Factor: FOSB:JUND; motif: NNTNACTNATN	TF:M08928	5006	35323	0.00671189	0.00671189	291	71
TF	Factor: FRA-2; motif: RTGANTCA	TF:M08914	3234	35323	0.00671641	0.00671641	291	52
TF	Factor: P50; motif: GGRRANTCCCNN; match class: 1	TF:M03557_1	1188	35323	0.00676512	0.00676512	291	27
TF	Factor: Sox-9; motif: MACARWGNNNYCNTTNW	TF:M08838	3505	35323	0.00677625	0.00677625	291	55
TF	Factor: ATF-2; motif: RRTGANGTCAY	TF:M09867	3596	35323	0.00678191	0.00678191	291	56
TF	Factor: ESE-1; motif: NTGTGCGGATGCN; match class: 1	TF:M11385_1	4913	35323	0.00689268	0.00689268	291	70
TF	Factor: AR; motif: GGTACANNRTGTTCT; match class: 1	TF:M00481_1	1957	35323	0.00690597	0.00690597	291	37
TF	Factor: WT1; motif: RGGNGGGGGAGGRGGNGGRG	TF:M10108	6095	35323	0.00691503	0.00691503	291	82
TF	Factor: E2F2; motif: AAAAATGGCGCCAAAAWG	TF:M03958	9442	35323	0.00691877	0.00691877	291	114
TF	Factor: TAFII250; motif: RARRWGGCGGMGGNGR	TF:M10086	8689	35323	0.00695937	0.00695937	291	107
TF	Factor: AP-2beta; motif: GCNNNGGSCNGVGGGN; match class: 1	TF:M01858_1	3063	35323	0.00714185	0.00714185	291	50
TF	Factor: FAC1; motif: NNNCAMAACACRNA	TF:M00456	6812	35323	0.00725903	0.00725903	291	89
TF	Factor: PATZ; motif: GGGGNGGGGGMKGGRRNGGNRN	TF:M10026	7954	35323	0.00726351	0.00726351	291	100
TF	Factor: AR; motif: NNNNNNRGNACRNNGTGTTCTNNNNNN	TF:M00956	2207	35323	0.00726869	0.00726869	291	40
TF	Factor: AP-2beta; motif: NSCCYNRGGSN; match class: 1	TF:M11477_1	6305	35323	0.00731935	0.00731935	291	84
TF	Factor: LXR-alpha; motif: NNRRGGTYACTNNAGGNCA	TF:M10013	2716	35323	0.00733241	0.00733241	291	46
TF	Factor: RORA; motif: CCYTGNCCTN; match class: 1	TF:M12659_1	1963	35323	0.00741002	0.00741002	291	37
TF	Factor: GATA-1; motif: NTGNNNNNNNNAGATAAGN	TF:M09936	3607	35323	0.00744571	0.00744571	291	56
TF	Factor: ipf1; motif: CATTAR	TF:M01275	7333	35323	0.00752105	0.00752105	291	94
TF	Factor: p53; motif: GGACATGCCCGGGCATGTCY	TF:M00034	3977	35323	0.00754074	0.00754074	291	60
TF	Factor: FXR:RXR-ALPHA; motif: NAGKTCATTGACCYN; match class: 1	TF:M08954_1	1884	35323	0.007548	0.007548	291	36
TF	Factor: AP-2gamma; motif: NTGSCCTGRGGSNN; match class: 1	TF:M09591_1	2550	35323	0.00777165	0.00777165	291	44
TF	Factor: Sp2; motif: TGGGCGCGCCCA	TF:M06948	8390	35323	0.00782739	0.00782739	291	104
TF	Factor: TFAP4; motif: AWCAGCTGWT	TF:M04192	4548	35323	0.00791065	0.00791065	291	66
TF	Factor: A-Myb:Elf-1; motif: NMCCGGAACCGTTA	TF:M08390	10013	35323	0.00792251	0.00792251	291	119
TF	Factor: SP1; motif: GGGGYGGGGNS; match class: 1	TF:M01303_1	3433	35323	0.00795672	0.00795672	291	54
TF	Factor: TCF-1; motif: NNNSWWCAAAGN	TF:M07433	4743	35323	0.00812888	0.00812888	291	68
TF	Factor: Sp2; motif: NYSGCCCCGCCCCCY	TF:M03567	7451	35323	0.00818472	0.00818472	291	95
TF	Factor: HOXA13; motif: ATAAMA; match class: 1	TF:M01292_1	6832	35323	0.0082198	0.0082198	291	89
TF	Factor: HSF1; motif: GAANNTTCTNGN	TF:M07459	2902	35323	0.00822295	0.00822295	291	48
TF	Factor: FPM315; motif: SRGGGAGGAGGN	TF:M01587	2990	35323	0.00822907	0.00822907	291	49
TF	Factor: AP-3; motif: TKGAAAKN	TF:M04609	3528	35323	0.00825328	0.00825328	291	55
TF	Factor: VDR:RXR-ALPHA; motif: NRGGTCANNNGGTTCNN; match class: 1	TF:M08980_1	3529	35323	0.00832388	0.00832388	291	55
TF	Factor: ZNF511; motif: GGRRGRGGCWGNG; match class: 1	TF:M09738_1	4367	35323	0.00846558	0.00846558	291	64
TF	Factor: CTCF; motif: NNNNANASYGCCMYCTAGTGG	TF:M04689	4847	35323	0.00860194	0.00860194	291	69
TF	Factor: DEC1; motif: NGCACGTGAS	TF:M09876	7777	35323	0.00881258	0.00881258	291	98
TF	Factor: Sox-15; motif: ACAAWGGG	TF:M03847	1353	35323	0.00885603	0.00885603	291	29
TF	Factor: ER-beta; motif: GTCANASTGRCCYNR	TF:M01875	5536	35323	0.00893638	0.00893638	291	76
TF	Factor: IRF; motif: NNGAAANTGAAANN	TF:M08887	1063	35323	0.00900195	0.00900195	291	25
TF	Factor: PPARgamma; motif: NWSTRGGKSARAGGKCA	TF:M10038	5836	35323	0.00906786	0.00906786	291	79
TF	Factor: AP-1; motif: NNNTGAGTCAKCN	TF:M00517	4189	35323	0.00919118	0.00919118	291	62
TF	Factor: STAT; motif: NNNNNTTCTKGGA	TF:M00777	4378	35323	0.00920577	0.00920577	291	64
TF	Factor: AR; motif: GGTACANNRTGTTCT	TF:M00481	4286	35323	0.00939042	0.00939042	291	63
TF	Factor: CPBP; motif: NGGGCGG	TF:M05444	8104	35323	0.00939417	0.00939417	291	101
TF	Factor: Sp6; motif: WGGGCGG	TF:M05361	8104	35323	0.00939417	0.00939417	291	101
TF	Factor: Sp2; motif: WGGGCGG	TF:M05332	8104	35323	0.00939417	0.00939417	291	101
TF	Factor: NR3C1; motif: RRGAACATWMYGTYCTRN	TF:M02219	5643	35323	0.00943312	0.00943312	291	77
TF	Factor: TFAP2C; motif: NGCCTNAGGCN	TF:M04154	3363	35323	0.0094953	0.0094953	291	53
TF	Factor: GLI2; motif: TGGGTGGTCNS	TF:M07291	2656	35323	0.00950026	0.00950026	291	45
TF	Factor: Tbx5; motif: NNAGGTGTNANN	TF:M01019	4960	35323	0.00967116	0.00967116	291	70
TF	Factor: Msx-1; motif: CNGTAWNTG	TF:M00394	7584	35323	0.00970114	0.00970114	291	96
TF	Factor: Oct3; motif: NNWTATGYWAATKANN	TF:M11935	2402	35323	0.00974181	0.00974181	291	42
TF	Factor: NFATc1; motif: TTTTCCATGGAAAN; match class: 1	TF:M04053_1	4962	35323	0.00981007	0.00981007	291	70
TF	Factor: c-Ets; motif: KRCAGGAARTRNKT	TF:M00340	4483	35323	0.00992626	0.00992626	291	65
TF	Factor: SNA; motif: NRCAGGTGCA	TF:M12258	2236	35323	0.00996247	0.00996247	291	40
TF	Factor: B-ATF; motif: NNAYGACACN; match class: 1	TF:M11301_1	1669	35323	0.0100287	0.0100287	291	33
TF	Factor: TEF-3; motif: GNTATTTTT	TF:M07270	8541	35323	0.010057	0.010057	291	105
TF	Factor: Oct-1; motif: NNNNATGCAAATNAN	TF:M00195	3014	35323	0.0102668	0.0102668	291	49
TF	Factor: HFH2; motif: NNWAYRTAAACW	TF:M11555	3923	35323	0.0103071	0.0103071	291	59
TF	Factor: Sp1; motif: GGGGCGGGGC	TF:M07063	6059	35323	0.0105232	0.0105232	291	81
TF	Factor: AP-4; motif: AWCAGCTGWT; match class: 1	TF:M11208_1	3285	35323	0.0105568	0.0105568	291	52
TF	Factor: NFATc2; motif: TTTTCCA	TF:M02265	6464	35323	0.0105668	0.0105668	291	85
TF	Factor: NFATc1; motif: NTTTCCRTNNAYGGAAAN	TF:M11981	5462	35323	0.0105716	0.0105716	291	75
TF	Factor: TFAP2A; motif: NNNNGCCYSAGGGCA	TF:M07231	4780	35323	0.0106455	0.0106455	291	68
TF	Factor: NKX2-5; motif: NNCACTCAANN	TF:M12495	1914	35323	0.0107588	0.0107588	291	36
TF	Factor: HOXD4; motif: NYMATTAN	TF:M10712	3380	35323	0.0109964	0.0109964	291	53
TF	Factor: SMAD; motif: AGACNBCNN	TF:M00792	3290	35323	0.0110274	0.0110274	291	52
TF	Factor: ESE-1; motif: NWTRCGGAWGCN	TF:M11382	9421	35323	0.0111062	0.0111062	291	113
TF	Factor: AR; motif: ARGAACANNNTGTNC; match class: 1	TF:M07204_1	736	35323	0.0111771	0.0111771	291	20
TF	Factor: gli3; motif: GACCACCCANG	TF:M01704	3113	35323	0.0112531	0.0112531	291	50
TF	Factor: POU2F1:PEA3; motif: ACCGGATATGCAN	TF:M08402	6988	35323	0.0113817	0.0113817	291	90
TF	Factor: TFEA; motif: RGTCACGTGA	TF:M10100	5277	35323	0.0114638	0.0114638	291	73
TF	Factor: HOXD1; motif: NATYCAKCAN	TF:M12625	4694	35323	0.0114693	0.0114693	291	67
TF	Factor: SMAD3; motif: YGTCTAGACA	TF:M04026	5872	35323	0.0114908	0.0114908	291	79
TF	Factor: Pbx; motif: GATTGATKGNNS	TF:M00998	4313	35323	0.011537	0.011537	291	63
TF	Factor: NF-kappaB2; motif: NGGGGAANYACCN	TF:M11997	328	35323	0.0115703	0.0115703	291	13
TF	Factor: MLLT10; motif: CYNNCCNNGGNGCTG; match class: 1	TF:M12636_1	3206	35323	0.0116132	0.0116132	291	51
TF	Factor: Sp1; motif: GGGGCGGGGT; match class: 1	TF:M00008_1	4794	35323	0.0117758	0.0117758	291	68
TF	Factor: MIF-1; motif: NNGTTGCWWGGYAACNGS; match class: 1	TF:M00279_1	4699	35323	0.0118933	0.0118933	291	67
TF	Factor: NFATc1; motif: TTTCCAYWRTGGAAA; match class: 1	TF:M04052_1	3299	35323	0.0119244	0.0119244	291	52
TF	Factor: AREB6; motif: VNRCACCTGKNC	TF:M00414	1527	35323	0.0119714	0.0119714	291	31
TF	Factor: FOSL1; motif: NNATGACTCATNN; match class: 1	TF:M12518_1	1608	35323	0.0124954	0.0124954	291	32
TF	Factor: ZNF775; motif: RGRGAGAAGN	TF:M12720	3038	35323	0.0127677	0.0127677	291	49
TF	Factor: MYB; motif: NAACNGNCN	TF:M00913	4422	35323	0.0128177	0.0128177	291	64
TF	Factor: COUP-TF1; motif: RRGGTCRNTGACCYY	TF:M11741	3398	35323	0.0128255	0.0128255	291	53
TF	Factor: JunD; motif: NRTGASTCATN	TF:M07104	2177	35323	0.0129522	0.0129522	291	39
TF	Factor: JUNB:C-JUN; motif: KRTGACGTCATN; match class: 1	TF:M08945_1	4907	35323	0.0132174	0.0132174	291	69
TF	Factor: CLOCK; motif: CNGNCACGTGNNNM	TF:M09884	7117	35323	0.0132765	0.0132765	291	91
TF	Factor: IRF-4; motif: RGGAASWGR; match class: 1	TF:M04818_1	2691	35323	0.0133433	0.0133433	291	45
TF	Factor: AP-4; motif: YCAGCTGNKN; match class: 1	TF:M10097_1	1307	35323	0.0133564	0.0133564	291	28
TF	Factor: AP-4; motif: AWCAGCTGWT	TF:M11210	3956	35323	0.013386	0.013386	291	59
TF	Factor: AP-4; motif: AWCAGCTGWT; match class: 1	TF:M11210_1	3956	35323	0.013386	0.013386	291	59
TF	Factor: IRF-4; motif: NCGAAACCGAAACYN	TF:M11687	3133	35323	0.0134465	0.0134465	291	50
TF	Factor: OVOL; motif: ANRTAACGG	TF:M08894	7120	35323	0.0135155	0.0135155	291	91
TF	Factor: Isl2; motif: CTAATKR	TF:M02079	4718	35323	0.0136425	0.0136425	291	67
TF	Factor: FOXO1A; motif: NNNYTGTTTNCN	TF:M09931	5699	35323	0.013684	0.013684	291	77
TF	Factor: JunB; motif: GATGACGTCAYC; match class: 1	TF:M11273_1	5600	35323	0.0137282	0.0137282	291	76
TF	Factor: FPM315; motif: GGAGGAGGRRGRGGRGGRRGR	TF:M07141	2017	35323	0.0137506	0.0137506	291	37
TF	Factor: ATF-3; motif: NATGATGTCATN	TF:M11290	5304	35323	0.0137859	0.0137859	291	73
TF	Factor: LRF; motif: GGGGKYNNB; match class: 1	TF:M01100_1	2609	35323	0.0139622	0.0139622	291	44
TF	Factor: Oct-2; motif: NTGCATATGCAN	TF:M11899	4532	35323	0.0142657	0.0142657	291	65
TF	Factor: Oct3; motif: WTATGCGCATAW	TF:M11934	8394	35323	0.0145391	0.0145391	291	103
TF	Factor: NF-kappaB1; motif: KGGRNTTTCCM	TF:M07221	2105	35323	0.0146098	0.0146098	291	38
TF	Factor: Sox-9; motif: NNNNAACAATRGNN	TF:M00410	3323	35323	0.0146604	0.0146604	291	52
TF	Factor: ZABC1; motif: NNTGNMCTTTGNNCYNNN	TF:M12683	3689	35323	0.0146827	0.0146827	291	56
TF	Factor: TEF-3:C/EBPdelta; motif: RGWATGYNRTTRCGYAAY	TF:M08413	5118	35323	0.0147884	0.0147884	291	71
TF	Factor: c-Ets-2; motif: NNCTTCCTNNN	TF:M07379	2966	35323	0.0148611	0.0148611	291	48
TF	Factor: Oct-1; motif: NNNNNNNWATGCAAATNNNWNNA	TF:M00138	2024	35323	0.0148678	0.0148678	291	37
TF	Factor: CEBPA; motif: NNATTGCACAATNN	TF:M12502	2530	35323	0.0149884	0.0149884	291	43
TF	Factor: Fra-2; motif: TGASTCANCN	TF:M03870	3056	35323	0.0150041	0.0150041	291	49
TF	Factor: oct-2; motif: NNWNATGCAAATNN	TF:M03836	3147	35323	0.0152122	0.0152122	291	50
TF	Factor: c-Fos; motif: NNTGASTCATN	TF:M07090	3604	35323	0.0155626	0.0155626	291	55
TF	Factor: E2F-1:TBR2; motif: NGGTGNNANGGCGCNNTNNCRNNN	TF:M08523	11259	35323	0.0157736	0.0157736	291	129
TF	Factor: JUND; motif: NNATGACTCATNN	TF:M12524	3514	35323	0.0157926	0.0157926	291	54
TF	Factor: MAF; motif: NGCTGAGTCAN	TF:M00983	5128	35323	0.0158404	0.0158404	291	71
TF	Factor: ctcf; motif: NNNCCASYAGRKGGCRSYNN	TF:M09602	6837	35323	0.0158554	0.0158554	291	88
TF	Factor: NF-1A; motif: NGCCARN; match class: 1	TF:M03554_1	626	35323	0.0160013	0.0160013	291	18
TF	Factor: BTEB2; motif: GNAGGGGGNGGGSSNN	TF:M03814	4838	35323	0.0161053	0.0161053	291	68
TF	Factor: VDR; motif: RRGGTCANNGRGKTCA; match class: 1	TF:M09671_1	2116	35323	0.016462	0.016462	291	38
TF	Factor: Tbx3; motif: AGGTGTNR	TF:M08786	3157	35323	0.0166032	0.0166032	291	50
TF	Factor: Tax/CREB; motif: RTGACGCATAYCCCC; match class: 1	TF:M00115_1	2627	35323	0.0166165	0.0166165	291	44
TF	Factor: c-Fos; motif: RTGASTCAY	TF:M04693	2202	35323	0.0169081	0.0169081	291	39
TF	Factor: AhR:Arnt; motif: GRGKATYGCGTGMCWNSCC	TF:M00237	5832	35323	0.0169669	0.0169669	291	78
TF	Factor: E2F-7; motif: GRGGCGGGAANNN	TF:M09896	9398	35323	0.0174888	0.0174888	291	112
TF	Factor: DATF1; motif: SNGGRRGCWGNGGG; match class: 1	TF:M09724_1	2633	35323	0.0176006	0.0176006	291	44
TF	Factor: AP-2alpha; motif: GCCNNNRGS	TF:M00469	4949	35323	0.0177358	0.0177358	291	69
TF	Factor: p53; motif: RGRCWWGYCYNGRCWWGYYY; match class: 1	TF:M01652_1	4757	35323	0.0180147	0.0180147	291	67
TF	Factor: C-JUN:FOSB; motif: NATGACTCAY	TF:M08936	2723	35323	0.0180776	0.0180776	291	45
TF	Factor: Sox-3; motif: SNNACAATRK	TF:M11617	3258	35323	0.0182321	0.0182321	291	51
TF	Factor: alpha-CP1; motif: CAGCCAATGAG	TF:M00687	2044	35323	0.0185389	0.0185389	291	37
TF	Factor: YY1; motif: NGCCATYTTKGRCNWWNNGTGCK	TF:M12276	8868	35323	0.0185905	0.0185905	291	107
TF	Factor: NF-1C; motif: NTTGGCNNNNTGCCARN; match class: 1	TF:M11728_1	967	35323	0.0188779	0.0188779	291	23
TF	Factor: C/EBPbeta; motif: RNRTKDNGMAAKNN	TF:M00109	2642	35323	0.0191786	0.0191786	291	44
TF	Factor: Oct3; motif: NNTTATGYWAATKARN	TF:M11932	2470	35323	0.0193612	0.0193612	291	42
TF	Factor: GATA-1; motif: NNCWGATARNNNN	TF:M00128	2048	35323	0.0193669	0.0193669	291	37
TF	Factor: PBX3; motif: TGANTGRCRGS	TF:M10030	1884	35323	0.0194151	0.0194151	291	35
TF	Factor: Kaiso; motif: NTCCTGCNAN	TF:M01119	3633	35323	0.0196888	0.0196888	291	55
TF	Factor: PPARGAMMA:RXR-ALPHA; motif: NNRGGTCAAWAGGTCAN	TF:M08962	4100	35323	0.0196987	0.0196987	291	60
TF	Factor: SNA; motif: GCCACCTGNCNGYN	TF:M03566	1969	35323	0.0201275	0.0201275	291	36
TF	Factor: PMX1; motif: TAATHA; match class: 1	TF:M03560_1	8561	35323	0.0201911	0.0201911	291	104
TF	Factor: MAZ; motif: GGGMGGGGS; match class: 1	TF:M10432_1	4198	35323	0.0202106	0.0202106	291	61
TF	Factor: ESR1; motif: NNNNMAGGTCACCCTGACCY; match class: 1	TF:M02261_1	2053	35323	0.0204499	0.0204499	291	37
TF	Factor: p73; motif: NNRCAWGYCCARRCWTGYC	TF:M10025	5463	35323	0.0206073	0.0206073	291	74
TF	Factor: beta-catenin; motif: CTTTGATN; match class: 1	TF:M07599_1	1809	35323	0.0208319	0.0208319	291	34
TF	Factor: ZNF394; motif: NRARWRGAANNNAMWGNAAK; match class: 1	TF:M10147_1	1493	35323	0.0210924	0.0210924	291	30
TF	Factor: TFAP2A; motif: NGCCYSAGGCN	TF:M04147	4684	35323	0.0213021	0.0213021	291	66
TF	Factor: C/EBPbeta; motif: NRTTRYGCAATN	TF:M09881	2226	35323	0.0217318	0.0217318	291	39
TF	Factor: AP4; motif: NMNCAGCTGGN; match class: 1	TF:M12580_1	1119	35323	0.021819	0.021819	291	25
TF	Factor: SOX10; motif: NNAACAAAGNN; match class: 1	TF:M09819_1	906	35323	0.0218539	0.0218539	291	22
TF	Factor: AR; motif: NNNGNRRGNACANNGTGTTCTNNNNNN; match class: 1	TF:M00953_1	159	35323	0.021971	0.021971	291	9
TF	Factor: WT1; motif: SMCNCCNSC	TF:M01118	6380	35323	0.0221443	0.0221443	291	83
TF	Factor: SF1; motif: NTGRCCTTGAMCT	TF:M12661	1979	35323	0.0224842	0.0224842	291	36
TF	Factor: E2F1; motif: GSGCGGGAAN; match class: 1	TF:M12597_1	9447	35323	0.0225683	0.0225683	291	112
TF	Factor: KLF15; motif: GAGNNGGGGNGTDG	TF:M01714	1981	35323	0.0229851	0.0229851	291	36
TF	Factor: STAT5A; motif: NAWTTCYNGGAANYN	TF:M00457	3468	35323	0.0229916	0.0229916	291	53
TF	Factor: DEC1; motif: CNCACRTGASC	TF:M03572	5982	35323	0.0232224	0.0232224	291	79
TF	Factor: ER-alpha; motif: ARGSTGACC	TF:M04881	3378	35323	0.0232861	0.0232861	291	52
TF	Factor: NKX2B; motif: CACTTNA	TF:M02109	8588	35323	0.0233455	0.0233455	291	104
TF	Factor: CEBPA; motif: ATTGCAYAAYN	TF:M07205	2066	35323	0.0235328	0.0235328	291	37
TF	Factor: HIF-1alpha; motif: NCACGT	TF:M02012	5985	35323	0.0236625	0.0236625	291	79
TF	Factor: ZBTB37; motif: TGGCTTTGGY	TF:M12688	3380	35323	0.0236747	0.0236747	291	52
TF	Factor: Six-2; motif: NNGTATCRNN	TF:M11030	5986	35323	0.0238109	0.0238109	291	79
TF	Factor: NR1B1; motif: NRGGTCANRRGGTCAN	TF:M11792	4126	35323	0.0239526	0.0239526	291	60
TF	Factor: Pax-5; motif: RRNGRNGCAN; match class: 1	TF:M03577_1	2236	35323	0.0240941	0.0240941	291	39
TF	Factor: NFATc1; motif: NATGGAAANWNANTTTYCMN	TF:M04051	4704	35323	0.0245171	0.0245171	291	66
TF	Factor: NFATc2; motif: NTTTCCATNNATGGAAAN	TF:M11986	5194	35323	0.0247508	0.0247508	291	71
TF	Factor: GR; motif: RGRACATTNTGTYC; match class: 1	TF:M04750_1	1428	35323	0.0247774	0.0247774	291	29
TF	Factor: POU3F2; motif: WTATGCWAATKAG	TF:M11904	2582	35323	0.0247905	0.0247905	291	43
TF	Factor: DPRX; motif: NNGGATTANN	TF:M04306	4131	35323	0.0248632	0.0248632	291	60
TF	Factor: POU4F3; motif: CTAATYW	TF:M07061	5993	35323	0.0248745	0.0248745	291	79
TF	Factor: p63; motif: NNRCAWGYCTGGRCWTGYN	TF:M09643	3386	35323	0.0248771	0.0248771	291	52
TF	Factor: Fli-1:ETV7; motif: NSMGGAMGGATNTCCGNN	TF:M08283	2670	35323	0.0249667	0.0249667	291	44
TF	Factor: ER71:SREBP-2; motif: NTSACGTGACGGAARY	TF:M08457	10905	35323	0.0251174	0.0251174	291	125
TF	Factor: TTF-1; motif: NNNCNCTTGASNNN	TF:M02034	3206	35323	0.0253	0.0253	291	50
TF	Factor: SREBP; motif: NNNNYCACNCCANNN	TF:M01168	5699	35323	0.0261095	0.0261095	291	76
TF	Factor: ATF2; motif: NTGACRTCAYC	TF:M12581	3762	35323	0.0262218	0.0262218	291	56
TF	Factor: Fli-1:C/EBPbeta; motif: RNCGGAWRTTGCGCAAY	TF:M08281	6613	35323	0.0262634	0.0262634	291	85
TF	Factor: DEC; motif: SCCCAMGTGAAGN	TF:M00997	7759	35323	0.0263519	0.0263519	291	96
TF	Factor: Gli2; motif: NTGGGTGGTCNN	TF:M07455	2502	35323	0.0264425	0.0264425	291	42
TF	Factor: POU2F2; motif: NTATGCWAATN	TF:M04072	1912	35323	0.0266219	0.0266219	291	35
TF	Factor: c-Jun; motif: NNNNRRTGASTCAN	TF:M07102	4236	35323	0.026775	0.026775	291	61
TF	Factor: TATA; motif: STATAAAWRNNNNNN	TF:M00252	3672	35323	0.0268567	0.0268567	291	55
TF	Factor: DB1; motif: GGRRRRGRRGGAGGGGGNGRRR; match class: 1	TF:M10107_1	2504	35323	0.0269563	0.0269563	291	42
TF	Factor: beta-catenin; motif: CTTTGATN	TF:M07599	6721	35323	0.0270762	0.0270762	291	86
TF	Factor: p73; motif: NGRCATGYYTGNRCWTGYYN	TF:M09644	3034	35323	0.027168	0.027168	291	48
TF	Factor: GABP-alpha; motif: AACCGGAAR; match class: 1	TF:M04748_1	9377	35323	0.0275929	0.0275929	291	111
TF	Factor: Sp1; motif: NNGGGGCGGGGNN; match class: 1	TF:M00932_1	5909	35323	0.0276386	0.0276386	291	78
TF	Factor: C/EBPepsilon; motif: HAANMTTKCNWMAC	TF:M01868	2507	35323	0.0277443	0.0277443	291	42
TF	Factor: Sox-18; motif: NACAAYGS	TF:M11623	4529	35323	0.0278769	0.0278769	291	64
TF	Factor: ATF3; motif: GRTGACKCA	TF:M12582	6319	35323	0.028396	0.028396	291	82
TF	Factor: GATA-2; motif: NTGNNNNNNNNAGATAAGN	TF:M09937	2338	35323	0.0286045	0.0286045	291	40
TF	Factor: ESR1; motif: STGACCTN	TF:M12602	2862	35323	0.0287899	0.0287899	291	46
TF	Factor: NFATc2; motif: NTTTCCGCGGAAAN	TF:M11983	7146	35323	0.0288206	0.0288206	291	90
TF	Factor: E2A; motif: NRMCASCTGCNNN	TF:M02088	2511	35323	0.0288281	0.0288281	291	42
TF	Factor: Helios; motif: NNTWGGGANNN	TF:M01003	3131	35323	0.028846	0.028846	291	49
TF	Factor: Dlx-7; motif: NTCRTTAN	TF:M10600	6220	35323	0.0288908	0.0288908	291	81
TF	Factor: RFX1; motif: NNGTNRCNWRGYAACNN	TF:M00280	5716	35323	0.0290826	0.0290826	291	76
TF	Factor: LRH-1; motif: TCAAGGTCRTGACCTTGA	TF:M11831	3042	35323	0.0291175	0.0291175	291	48
TF	Factor: Prep-1; motif: GRBTGANAGATN	TF:M07464	3683	35323	0.0292797	0.0292797	291	55
TF	Factor: TEAD3; motif: RCATTCCW	TF:M04144	994	35323	0.0293604	0.0293604	291	23
TF	Factor: Oct-2; motif: NTGCATATGCAN; match class: 1	TF:M11899_1	3591	35323	0.0294657	0.0294657	291	54
TF	Factor: Msx-1; motif: WNGNAATTANV	TF:M08822	5618	35323	0.0294827	0.0294827	291	75
TF	Factor: T-box; motif: NASGTGTNAN	TF:M12021	3685	35323	0.0297415	0.0297415	291	55
TF	Factor: JUNB:FRA-2; motif: NRTGASTCAT	TF:M08923	2428	35323	0.0297987	0.0297987	291	41
TF	Factor: STAT1; motif: TTCNRGGAAN	TF:M07064	2258	35323	0.0301493	0.0301493	291	39
TF	Factor: GLI; motif: MCVNNGACCACCCAV	TF:M03871	3048	35323	0.030664	0.030664	291	48
TF	Factor: LRF; motif: RCGACCACCNN; match class: 1	TF:M12230_1	2432	35323	0.0309786	0.0309786	291	41
TF	Factor: ERR1; motif: NTGACCTTGRNN	TF:M04873	2694	35323	0.0311749	0.0311749	291	44
TF	Factor: Oct3; motif: NATGCAANNN	TF:M01307	3322	35323	0.0311769	0.0311769	291	51
TF	Factor: RARA; motif: AGGTCAANNARAGGTCA	TF:M04483	3600	35323	0.0316393	0.0316393	291	54
TF	Factor: C/EBPgamma; motif: NRTKRSRMAAKN	TF:M01869	2608	35323	0.0316656	0.0316656	291	43
TF	Factor: AP-1; motif: RGTGACTMANN	TF:M00188	2609	35323	0.0319622	0.0319622	291	43
TF	Factor: MR; motif: NGNACRNNNYGTNCN	TF:M11849	3788	35323	0.0320636	0.0320636	291	56
TF	Factor: foxm1; motif: TGTTTRCTYWNN	TF:M09930	5734	35323	0.0325744	0.0325744	291	76
TF	Factor: RAR-gamma; motif: TGACCTBYNKN	TF:M03562	3697	35323	0.0326578	0.0326578	291	55
TF	Factor: HES-1; motif: GNCACGTGNC; match class: 1	TF:M08767_1	6962	35323	0.0330471	0.0330471	291	88
TF	Factor: RUNX2; motif: WRACCGCANWAACCGCAN; match class: 1	TF:M04107_1	6039	35323	0.0330518	0.0330518	291	79
TF	Factor: STAT6; motif: NNYTTCCY	TF:M00500	4076	35323	0.033399	0.033399	291	59
TF	Factor: HAIRYLIKE; motif: NNNNCANGTG	TF:M08885	5339	35323	0.033509	0.033509	291	72
TF	Factor: Brachyury; motif: NTNNCANNNNRGTGTGAANN	TF:M09878	3240	35323	0.0336453	0.0336453	291	50
TF	Factor: Fra-1; motif: NATGASTCAYM	TF:M11284	2615	35323	0.0337969	0.0337969	291	43
TF	Factor: NF-1C; motif: NTTGGCNNNNTGCCARN; match class: 1	TF:M11729_1	794	35323	0.0338868	0.0338868	291	20
TF	Factor: Fra-2; motif: NNRTGAGTCAYN	TF:M09923	3611	35323	0.0344982	0.0344982	291	54
TF	Factor: HOXB5; motif: RTCRTTAN	TF:M10698	3800	35323	0.0351495	0.0351495	291	56
TF	Factor: Dlx-3; motif: NTCRTTAN	TF:M10609	3800	35323	0.0351495	0.0351495	291	56
TF	Factor: E2F-4; motif: NGGCGGGAARN	TF:M07084	10196	35323	0.0354397	0.0354397	291	118
TF	Factor: NFATc2; motif: TTTTCCATGGAAAA; match class: 1	TF:M11985_1	3803	35323	0.035963	0.035963	291	56
TF	Factor: C/EBPalpha; motif: ATTGCGYAAY	TF:M07412	2888	35323	0.0362396	0.0362396	291	46
TF	Factor: ZNF342; motif: NRGTGGWCANT	TF:M12076	1229	35323	0.0369155	0.0369155	291	26
TF	Factor: Fra-1; motif: NNNTGAGTCAYN	TF:M09922	3807	35323	0.0370749	0.0370749	291	56
TF	Factor: T3R-beta; motif: NNRGGTCRTGACCYNN	TF:M11815	4668	35323	0.0374273	0.0374273	291	65
TF	Factor: DPF2; motif: NYCACYTCCYCNYYCY; match class: 1	TF:M09760_1	2803	35323	0.0375581	0.0375581	291	45
TF	Factor: GCMa:Erg; motif: ATGCGGGCGGAARKG; match class: 1	TF:M08487_1	8249	35323	0.03757	0.03757	291	100
TF	Factor: POU5F1; motif: NNATGCAAANN	TF:M09782	2982	35323	0.0376684	0.0376684	291	47
TF	Factor: PDEF; motif: MCCGGATNTN	TF:M02075	2453	35323	0.0379131	0.0379131	291	41
TF	Factor: SPI1; motif: NGRGGAAGTN	TF:M02078	3073	35323	0.0379636	0.0379636	291	48
TF	Factor: MSANTD3; motif: SNNCACTCAC	TF:M12406	3999	35323	0.0380783	0.0380783	291	58
TF	Factor: FOXO1A:Net; motif: RWMAACAGGAAGTN; match class: 1	TF:M08302_1	2282	35323	0.0383356	0.0383356	291	39
TF	Factor: DMBX1; motif: NNGGATTANN	TF:M04305	4383	35323	0.0387441	0.0387441	291	62
TF	Factor: BRCA2; motif: TGMCYCWGN	TF:M12723	3259	35323	0.0393565	0.0393565	291	50
TF	Factor: IRF; motif: RAAANTGAAAN	TF:M00972	1623	35323	0.0398519	0.0398519	291	31
TF	Factor: AML2; motif: CCRCACCAYDN	TF:M01854	2372	35323	0.0399374	0.0399374	291	40
TF	Factor: CDP:HOXA13; motif: ATCGATYAYSYCRTAAA	TF:M08201	6582	35323	0.0400906	0.0400906	291	84
TF	Factor: REST; motif: NNNNGGNGCTGTCCATGGTGCT	TF:M01256	2374	35323	0.0407183	0.0407183	291	40
TF	Factor: ER-alpha; motif: NAGGTCACSGTGACCTN	TF:M11843	3172	35323	0.0407231	0.0407231	291	49
TF	Factor: HOXA6; motif: NYMATTAN	TF:M08772	6482	35323	0.0407547	0.0407547	291	83
TF	Factor: TEF-1; motif: NRCATWCCN; match class: 1	TF:M12042_1	672	35323	0.0415866	0.0415866	291	18
TF	Factor: Cdx-2; motif: NRTYRTAAAN	TF:M10851	1953	35323	0.0416839	0.0416839	291	35
TF	Factor: STAT3; motif: NGNNATTTCCSGGAARTGNNN	TF:M00225	2815	35323	0.0417722	0.0417722	291	45
TF	Factor: E2A; motif: CAGNTGNN	TF:M07353	2292	35323	0.0423154	0.0423154	291	39
TF	Factor: MR; motif: NGNACRNNNYGTNCN; match class: 1	TF:M11849_1	3732	35323	0.042753	0.042753	291	55
TF	Factor: Sox-4; motif: BCWTTGT	TF:M07268	4591	35323	0.0429664	0.0429664	291	64
TF	Factor: E2F-4; motif: NNTTCCCGCCNN; match class: 1	TF:M04823_1	7533	35323	0.0433343	0.0433343	291	93
TF	Factor: FOXJ2; motif: NNTGTTGTAAAYAN	TF:M11584	3923	35323	0.0436945	0.0436945	291	57
TF	Factor: REST; motif: CCNNGGTGCTGAA	TF:M03883	3090	35323	0.0438133	0.0438133	291	48
TF	Factor: Spic; motif: NGNGGAASTN; match class: 1	TF:M02077_1	2042	35323	0.0442131	0.0442131	291	36
TF	Factor: AP-2alpha; motif: NTNSCCTGRGGSNAN	TF:M09590	4694	35323	0.0446996	0.0446996	291	65
TF	Factor: NF-E4; motif: CHCCCTCKCCWG	TF:M02105	2471	35323	0.0449685	0.0449685	291	41
TF	Factor: Hey2; motif: NNCACGYGNN; match class: 1	TF:M11052_1	8713	35323	0.0450113	0.0450113	291	104
TF	Factor: Nkx3-2; motif: TRAGTG	TF:M01181	8070	35323	0.0450932	0.0450932	291	98
TF	Factor: NFATc2; motif: NTTTCCATNNATGGAAAN; match class: 1	TF:M11986_1	4990	35323	0.0453715	0.0453715	291	68
TF	Factor: B-ATF; motif: NNAYGACACN	TF:M11301	6607	35323	0.0463526	0.0463526	291	84
TF	Factor: isx; motif: NTCRTTAA	TF:M10956	8396	35323	0.0463714	0.0463714	291	101
TF	Factor: ERF:C/EBPdelta; motif: NNCGGAWRTTGCGCAAY	TF:M08233	4997	35323	0.0475088	0.0475088	291	68
TF	Factor: myogenin; motif: CRSCTGTTBNNTTTGGCACGSNGCCARCH; match class: 1	TF:M00056_1	3842	35323	0.04826	0.04826	291	56
TF	Factor: Sox-9; motif: MACARWGNNNYCNTTNW; match class: 1	TF:M08838_1	552	35323	0.048406	0.048406	291	16
TF	Factor: E2F-4; motif: AATGGCGCCAAA	TF:M04518	4902	35323	0.0485682	0.0485682	291	67
TF	Factor: BEN; motif: CWGCGAYA	TF:M01241	6926	35323	0.0486373	0.0486373	291	87
TF	Factor: HSF1; motif: RGAANRTTCYRGAAN	TF:M11656	1721	35323	0.0488531	0.0488531	291	32
MIRNA	MIRNA root	MIRNA:000000	13878	35323	8.13e-24	8.13e-24	291	204
MIRNA	hsa-miR-335-5p	MIRNA:hsa-miR-335-5p	2271	35323	2.45e-11	2.45e-11	291	57
MIRNA	hsa-miR-26b-5p	MIRNA:hsa-miR-26b-5p	1739	35323	9.61e-07	9.61e-07	291	41
MIRNA	hsa-miR-146a-5p	MIRNA:hsa-miR-146a-5p	194	35323	6.14e-06	6.14e-06	291	13
MIRNA	hsa-miR-124-3p	MIRNA:hsa-miR-124-3p	1393	35323	1.2e-05	1.2e-05	291	34
MIRNA	hsa-miR-29a-3p	MIRNA:hsa-miR-29a-3p	256	35323	0.000158814	0.000158814	291	13
MIRNA	hsa-miR-29b-3p	MIRNA:hsa-miR-29b-3p	249	35323	0.00509349	0.00509349	291	11
MIRNA	hsa-miR-1238-3p	MIRNA:hsa-miR-1238-3p	128	35323	0.00751576	0.00751576	291	8
MIRNA	hsa-miR-670-3p	MIRNA:hsa-miR-670-3p	186	35323	0.0167569	0.0167569	291	9
MIRNA	hsa-miR-204-5p	MIRNA:hsa-miR-204-5p	372	35323	0.0443153	0.0443153	291	12
CORUM	Calprotectin heterotetramer	CORUM:6826	2	35323	0.0178935	0.0178935	291	2
CORUM	NOS3-CAV1 complex	CORUM:5714	2	35323	0.0178935	0.0178935	291	2

### Sheet: Supplementary Table 7
Supplementary Table 7: KCL BrainBank enrichment for Cluster 3
source	term_name	term_id	term_size	effective_domain_size	p_adj_color	adjusted_p_value__Cluster 3	query_size__Cluster 3	intersection_size__Cluster 3
CORUM	C1q complex	CORUM:6418	2	35323	0.0498266	0.0498266	372	2
CORUM	TLR1-TLR2 complex	CORUM:7048	2	35323	0.0498266	0.0498266	372	2
CORUM	TLR1-TLR2-lipoprotein complex	CORUM:7049	2	35323	0.0498266	0.0498266	372	2
GO:BP	immune response	GO:0006955	1363	35323	5.98e-58	5.98e-58	372	106
GO:BP	immune system process	GO:0002376	2161	35323	5.54e-57	5.54e-57	372	127
GO:BP	regulation of immune system process	GO:0002682	1217	35323	2.56e-47	2.56e-47	372	91
GO:BP	defense response	GO:0006952	1343	35323	7.4e-42	7.4e-42	372	89
GO:BP	regulation of immune response	GO:0050776	741	35323	8.25e-40	8.25e-40	372	68
GO:BP	leukocyte activation	GO:0045321	795	35323	8.09e-37	8.09e-37	372	67
GO:BP	cell activation	GO:0001775	914	35323	5.81e-35	5.81e-35	372	69
GO:BP	positive regulation of immune system process	GO:0002684	764	35323	7.7e-35	7.7e-35	372	64
GO:BP	response to external stimulus	GO:0009605	2310	35323	2.38e-32	2.38e-32	372	101
GO:BP	response to stimulus	GO:0050896	7482	35323	1.57e-30	1.57e-30	372	184
GO:BP	inflammatory response	GO:0006954	651	35323	1.2e-28	1.2e-28	372	54
GO:BP	immune effector process	GO:0002252	513	35323	1.49e-28	1.49e-28	372	49
GO:BP	regulation of cell activation	GO:0050865	541	35323	1.63e-28	1.63e-28	372	50
GO:BP	response to biotic stimulus	GO:0009607	1182	35323	3.61e-27	3.61e-27	372	68
GO:BP	defense response to other organism	GO:0098542	842	35323	1.06e-26	1.06e-26	372	58
GO:BP	positive regulation of response to stimulus	GO:0048584	1882	35323	1.25e-26	1.25e-26	372	84
GO:BP	response to other organism	GO:0051707	1142	35323	2.24e-26	2.24e-26	372	66
GO:BP	response to external biotic stimulus	GO:0043207	1145	35323	2.61e-26	2.61e-26	372	66
GO:BP	regulation of response to stimulus	GO:0048583	3512	35323	4.17e-26	4.17e-26	372	115
GO:BP	regulation of leukocyte activation	GO:0002694	500	35323	6.41e-26	6.41e-26	372	46
GO:BP	leukocyte activation involved in immune response	GO:0002366	253	35323	3.57e-25	3.57e-25	372	35
GO:BP	biological process involved in interspecies interaction between organisms	GO:0044419	1282	35323	4.38e-25	4.38e-25	372	68
GO:BP	cell activation involved in immune response	GO:0002263	257	35323	6.2e-25	6.2e-25	372	35
GO:BP	lymphocyte activation	GO:0046649	652	35323	1.01e-24	1.01e-24	372	50
GO:BP	biological adhesion	GO:0022610	1393	35323	1.59e-24	1.59e-24	372	70
GO:BP	positive regulation of immune response	GO:0050778	464	35323	3.49e-24	3.49e-24	372	43
GO:BP	cell adhesion	GO:0007155	1388	35323	7.57e-24	7.57e-24	372	69
GO:BP	regulation of multicellular organismal process	GO:0051239	2403	35323	2.67e-23	2.67e-23	372	90
GO:BP	regulation of cytokine production	GO:0001817	646	35323	5.12e-23	5.12e-23	372	48
GO:BP	cytokine production	GO:0001816	652	35323	7.68e-23	7.68e-23	372	48
GO:BP	innate immune response	GO:0045087	667	35323	2.08e-22	2.08e-22	372	48
GO:BP	signaling	GO:0023052	5550	35323	3.4e-22	3.4e-22	372	141
GO:BP	myeloid leukocyte activation	GO:0002274	205	35323	5.47e-22	5.47e-22	372	30
GO:BP	response to stress	GO:0006950	3345	35323	7.89e-22	7.89e-22	372	105
GO:BP	cell communication	GO:0007154	5601	35323	8.48e-22	8.48e-22	372	141
GO:BP	positive regulation of biological process	GO:0048518	5512	35323	1.91e-21	1.91e-21	372	139
GO:BP	biological regulation	GO:0065007	10837	35323	2.71e-21	2.71e-21	372	209
GO:BP	signal transduction	GO:0007165	5094	35323	4.49e-21	4.49e-21	372	132
GO:BP	regulation of biological process	GO:0050789	10213	35323	4.64e-21	4.64e-21	372	201
GO:BP	adaptive immune response	GO:0002250	390	35323	8.11e-21	8.11e-21	372	37
GO:BP	activation of immune response	GO:0002253	298	35323	1.91e-20	1.91e-20	372	33
GO:BP	negative regulation of immune system process	GO:0002683	375	35323	2.29e-20	2.29e-20	372	36
GO:BP	multicellular organismal process	GO:0032501	6431	35323	2.79e-20	2.79e-20	372	150
GO:BP	cellular response to stimulus	GO:0051716	6392	35323	4.64e-20	4.64e-20	372	149
GO:BP	response to bacterium	GO:0009617	504	35323	8.49e-20	8.49e-20	372	40
GO:BP	regulation of cellular process	GO:0050794	9657	35323	1.38e-19	1.38e-19	372	191
GO:BP	immune response-regulating signaling pathway	GO:0002764	396	35323	1.47e-19	1.47e-19	372	36
GO:BP	leukocyte mediated immunity	GO:0002443	320	35323	1.86e-19	1.86e-19	372	33
GO:BP	phagocytosis	GO:0006909	229	35323	2.35e-19	2.35e-19	372	29
GO:BP	positive regulation of multicellular organismal process	GO:0051240	1298	35323	1.05e-18	1.05e-18	372	60
GO:BP	T cell activation	GO:0042110	448	35323	9.33e-18	9.33e-18	372	36
GO:BP	leukocyte migration	GO:0050900	329	35323	5.57e-17	5.57e-17	372	31
GO:BP	regulation of lymphocyte activation	GO:0051249	415	35323	6.62e-17	6.62e-17	372	34
GO:BP	positive regulation of cytokine production	GO:0001819	416	35323	7.14e-17	7.14e-17	372	34
GO:BP	leukocyte cell-cell adhesion	GO:0007159	338	35323	1.23e-16	1.23e-16	372	31
GO:BP	leukocyte proliferation	GO:0070661	286	35323	1.26e-16	1.26e-16	372	29
GO:BP	myeloid cell activation involved in immune response	GO:0002275	87	35323	1.34e-16	1.34e-16	372	19
GO:BP	cell surface receptor signaling pathway	GO:0007166	2456	35323	1.7e-16	1.7e-16	372	80
GO:BP	cell-cell adhesion	GO:0098609	828	35323	5.44e-16	5.44e-16	372	45
GO:BP	positive regulation of cell activation	GO:0050867	330	35323	6.4e-16	6.4e-16	372	30
GO:BP	cell population proliferation	GO:0008283	1750	35323	6.03e-15	6.03e-15	372	64
GO:BP	regulation of developmental process	GO:0050793	2221	35323	6.06e-15	6.06e-15	372	73
GO:BP	regulation of immune effector process	GO:0002697	302	35323	6.12e-15	6.12e-15	372	28
GO:BP	lymphocyte proliferation	GO:0046651	261	35323	1.72e-14	1.72e-14	372	26
GO:BP	mononuclear cell proliferation	GO:0032943	264	35323	2.29e-14	2.29e-14	372	26
GO:BP	positive regulation of leukocyte activation	GO:0002696	319	35323	2.59e-14	2.59e-14	372	28
GO:BP	regulation of response to external stimulus	GO:0032101	839	35323	3.09e-14	3.09e-14	372	43
GO:BP	regulation of leukocyte cell-cell adhesion	GO:1903037	302	35323	6.29e-14	6.29e-14	372	27
GO:BP	immune response-regulating cell surface receptor signaling pathway	GO:0002768	251	35323	7.51e-14	7.51e-14	372	25
GO:BP	positive regulation of immune effector process	GO:0002699	211	35323	1.92e-13	1.92e-13	372	23
GO:BP	regulation of tumor necrosis factor superfamily cytokine production	GO:1903555	145	35323	1.95e-13	1.95e-13	372	20
GO:BP	tumor necrosis factor superfamily cytokine production	GO:0071706	145	35323	1.95e-13	1.95e-13	372	20
GO:BP	response to chemical	GO:0042221	3698	35323	2.3e-13	2.3e-13	372	95
GO:BP	regulation of cell population proliferation	GO:0042127	1482	35323	2.54e-13	2.54e-13	372	56
GO:BP	cellular process	GO:0009987	15441	35323	3.61e-13	3.61e-13	372	241
GO:BP	regulation of leukocyte proliferation	GO:0070663	219	35323	4.39e-13	4.39e-13	372	23
GO:BP	anatomical structure development	GO:0048856	5153	35323	5.58e-13	5.58e-13	372	116
GO:BP	positive regulation of leukocyte cell-cell adhesion	GO:1903039	223	35323	6.56e-13	6.56e-13	372	23
GO:BP	negative regulation of biological process	GO:0048519	4967	35323	7.64e-13	7.64e-13	372	113
GO:BP	immune response-activating cell surface receptor signaling pathway	GO:0002429	226	35323	8.8e-13	8.8e-13	372	23
GO:BP	immune response-activating signal transduction	GO:0002757	226	35323	8.8e-13	8.8e-13	372	23
GO:BP	biological_process	GO:0008150	16323	35323	9.85e-13	9.85e-13	372	249
GO:BP	cellular response to biotic stimulus	GO:0071216	203	35323	1.03e-12	1.03e-12	372	22
GO:BP	regulation of cell-cell adhesion	GO:0022407	400	35323	1.11e-12	1.11e-12	372	29
GO:BP	regulation of leukocyte mediated immunity	GO:0002703	205	35323	1.27e-12	1.27e-12	372	22
GO:BP	chemotaxis	GO:0006935	538	35323	1.34e-12	1.34e-12	372	33
GO:BP	developmental process	GO:0032502	5648	35323	1.52e-12	1.52e-12	372	122
GO:BP	taxis	GO:0042330	542	35323	1.67e-12	1.67e-12	372	33
GO:BP	regulation of myeloid leukocyte mediated immunity	GO:0002886	57	35323	1.8e-12	1.8e-12	372	14
GO:BP	regulation of tumor necrosis factor production	GO:0032680	141	35323	1.8e-12	1.8e-12	372	19
GO:BP	tumor necrosis factor production	GO:0032640	141	35323	1.8e-12	1.8e-12	372	19
GO:BP	regulation of multicellular organismal development	GO:2000026	1218	35323	2.31e-12	2.31e-12	372	49
GO:BP	regulation of localization	GO:0032879	2549	35323	2.69e-12	2.69e-12	372	74
GO:BP	positive regulation of cellular process	GO:0048522	5061	35323	2.94e-12	2.94e-12	372	113
GO:BP	negative regulation of cell activation	GO:0050866	190	35323	3.23e-12	3.23e-12	372	21
GO:BP	negative regulation of cellular process	GO:0048523	4412	35323	4.96e-12	4.96e-12	372	103
GO:BP	regulation of leukocyte migration	GO:0002685	197	35323	6.74e-12	6.74e-12	372	21
GO:BP	regulation of T cell activation	GO:0050863	304	35323	6.8e-12	6.8e-12	372	25
GO:BP	macrophage activation	GO:0042116	94	35323	7.86e-12	7.86e-12	372	16
GO:BP	regulation of cell adhesion	GO:0030155	687	35323	7.95e-12	7.95e-12	372	36
GO:BP	cellular response to molecule of bacterial origin	GO:0071219	176	35323	8.99e-12	8.99e-12	372	20
GO:BP	hemopoiesis	GO:0030097	815	35323	1.02e-11	1.02e-11	372	39
GO:BP	myeloid leukocyte mediated immunity	GO:0002444	96	35323	1.11e-11	1.11e-11	372	16
GO:BP	vesicle-mediated transport	GO:0016192	1466	35323	1.12e-11	1.12e-11	372	53
GO:BP	leukocyte differentiation	GO:0002521	507	35323	1.16e-11	1.16e-11	372	31
GO:BP	regulation of lymphocyte proliferation	GO:0050670	203	35323	1.24e-11	1.24e-11	372	21
GO:BP	regulation of mononuclear cell proliferation	GO:0032944	205	35323	1.51e-11	1.51e-11	372	21
GO:BP	cellular developmental process	GO:0048869	3759	35323	1.59e-11	1.59e-11	372	92
GO:BP	positive regulation of cell-cell adhesion	GO:0022409	259	35323	1.72e-11	1.72e-11	372	23
GO:BP	defense response to bacterium	GO:0042742	183	35323	1.92e-11	1.92e-11	372	20
GO:BP	response to molecule of bacterial origin	GO:0002237	292	35323	2.5e-11	2.5e-11	372	24
GO:BP	system development	GO:0048731	4335	35323	3.19e-11	3.19e-11	372	100
GO:BP	hematopoietic or lymphoid organ development	GO:0048534	846	35323	3.39e-11	3.39e-11	372	39
GO:BP	cell differentiation	GO:0030154	3683	35323	3.77e-11	3.77e-11	372	90
GO:BP	negative regulation of leukocyte activation	GO:0002695	169	35323	5.37e-11	5.37e-11	372	19
GO:BP	regulation of phagocytosis	GO:0050764	88	35323	5.64e-11	5.64e-11	372	15
GO:BP	humoral immune response	GO:0006959	171	35323	6.67e-11	6.67e-11	372	19
GO:BP	leukocyte degranulation	GO:0043299	73	35323	7.41e-11	7.41e-11	372	14
GO:BP	cellular response to cytokine stimulus	GO:0071345	744	35323	8.8e-11	8.8e-11	372	36
GO:BP	response to cytokine	GO:0034097	833	35323	1.04e-10	1.04e-10	372	38
GO:BP	multicellular organism development	GO:0007275	4634	35323	1.22e-10	1.22e-10	372	103
GO:BP	positive regulation of cell communication	GO:0010647	1569	35323	1.68e-10	1.68e-10	372	53
GO:BP	positive regulation of signaling	GO:0023056	1573	35323	1.86e-10	1.86e-10	372	53
GO:BP	T cell proliferation	GO:0042098	183	35323	2.32e-10	2.32e-10	372	19
GO:BP	immune system development	GO:0002520	899	35323	2.32e-10	2.32e-10	372	39
GO:BP	positive regulation of response to external stimulus	GO:0032103	390	35323	2.67e-10	2.67e-10	372	26
GO:BP	myeloid leukocyte migration	GO:0097529	186	35323	3.12e-10	3.12e-10	372	19
GO:BP	negative regulation of multicellular organismal process	GO:0051241	913	35323	3.77e-10	3.77e-10	372	39
GO:BP	locomotion	GO:0040011	1669	35323	5.28e-10	5.28e-10	372	54
GO:BP	cellular response to lipopolysaccharide	GO:0071222	168	35323	6.02e-10	6.02e-10	372	18
GO:BP	adaptive immune response based on somatic recombination of immune receptors built from immunoglobulin superfamily domains	GO:0002460	247	35323	6.08e-10	6.08e-10	372	21
GO:BP	B cell activation	GO:0042113	247	35323	6.08e-10	6.08e-10	372	21
GO:BP	leukocyte chemotaxis	GO:0030595	193	35323	6.1e-10	6.1e-10	372	19
GO:BP	regulation of transport	GO:0051049	1622	35323	6.18e-10	6.18e-10	372	53
GO:BP	positive regulation of lymphocyte activation	GO:0051251	277	35323	6.54e-10	6.54e-10	372	22
GO:BP	positive regulation of cell adhesion	GO:0045785	409	35323	7.99e-10	7.99e-10	372	26
GO:BP	localization	GO:0051179	5792	35323	9.36e-10	9.36e-10	372	117
GO:BP	cellular response to chemical stimulus	GO:0070887	2745	35323	1.07e-09	1.07e-09	372	72
GO:BP	positive regulation of developmental process	GO:0051094	1182	35323	1.08e-09	1.08e-09	372	44
GO:BP	positive regulation of T cell activation	GO:0050870	202	35323	1.39e-09	1.39e-09	372	19
GO:BP	positive regulation of signal transduction	GO:0009967	1394	35323	1.45e-09	1.45e-09	372	48
GO:BP	positive regulation of gene expression	GO:0010628	1001	35323	1.5e-09	1.5e-09	372	40
GO:BP	transport	GO:0006810	4269	35323	1.57e-09	1.57e-09	372	95
GO:BP	establishment of localization	GO:0051234	4416	35323	1.78e-09	1.78e-09	372	97
GO:BP	positive regulation of tumor necrosis factor superfamily cytokine production	GO:1903557	91	35323	1.81e-09	1.81e-09	372	14
GO:BP	regulation of molecular function	GO:0065009	2797	35323	2.63e-09	2.63e-09	372	72
GO:BP	positive regulation of transport	GO:0051050	838	35323	2.9e-09	2.9e-09	372	36
GO:BP	response to lipopolysaccharide	GO:0032496	277	35323	5.59e-09	5.59e-09	372	21
GO:BP	regulation of cell differentiation	GO:0045595	1400	35323	6.25e-09	6.25e-09	372	47
GO:BP	neutrophil activation involved in immune response	GO:0002283	17	35323	6.83e-09	6.83e-09	372	8
GO:BP	regulation of hydrolase activity	GO:0051336	870	35323	8.48e-09	8.48e-09	372	36
GO:BP	regulation of leukocyte degranulation	GO:0043300	50	35323	8.58e-09	8.58e-09	372	11
GO:BP	regulation of catalytic activity	GO:0050790	2138	35323	8.7e-09	8.7e-09	372	60
GO:BP	synapse pruning	GO:0098883	11	35323	9.4e-09	9.4e-09	372	7
GO:BP	cell chemotaxis	GO:0060326	255	35323	1e-08	1e-08	372	20
GO:BP	lymphocyte activation involved in immune response	GO:0002285	175	35323	1.37e-08	1.37e-08	372	17
GO:BP	cell killing	GO:0001906	128	35323	1.61e-08	1.61e-08	372	15
GO:BP	animal organ development	GO:0048513	3102	35323	1.7e-08	1.7e-08	372	75
GO:BP	cell migration	GO:0016477	1339	35323	1.84e-08	1.84e-08	372	45
GO:BP	mononuclear cell differentiation	GO:1903131	397	35323	1.9e-08	1.9e-08	372	24
GO:BP	regulation of vesicle-mediated transport	GO:0060627	509	35323	1.9e-08	1.9e-08	372	27
GO:BP	positive regulation of tumor necrosis factor production	GO:0032760	88	35323	2.04e-08	2.04e-08	372	13
GO:BP	regulation of defense response	GO:0031347	551	35323	2.13e-08	2.13e-08	372	28
GO:BP	response to organic substance	GO:0010033	2758	35323	3.11e-08	3.11e-08	372	69
GO:BP	regulation of hemopoiesis	GO:1903706	338	35323	3.41e-08	3.41e-08	372	22
GO:BP	interleukin-8 production	GO:0032637	73	35323	3.5e-08	3.5e-08	372	12
GO:BP	regulation of interleukin-8 production	GO:0032677	73	35323	3.5e-08	3.5e-08	372	12
GO:BP	antigen processing and presentation of peptide antigen via MHC class II	GO:0002495	31	35323	5.17e-08	5.17e-08	372	9
GO:BP	mononuclear cell migration	GO:0071674	165	35323	5.92e-08	5.92e-08	372	16
GO:BP	negative regulation of response to external stimulus	GO:0032102	349	35323	6.35e-08	6.35e-08	372	22
GO:BP	secretion	GO:0046903	843	35323	6.9e-08	6.9e-08	372	34
GO:BP	microglial cell activation	GO:0001774	45	35323	7.44e-08	7.44e-08	372	10
GO:BP	humoral immune response mediated by circulating immunoglobulin	GO:0002455	45	35323	7.44e-08	7.44e-08	372	10
GO:BP	lymphocyte differentiation	GO:0030098	353	35323	7.91e-08	7.91e-08	372	22
GO:BP	positive regulation of phagocytosis	GO:0050766	61	35323	8.66e-08	8.66e-08	372	11
GO:BP	neutrophil activation	GO:0042119	33	35323	9.71e-08	9.71e-08	372	9
GO:BP	complement activation, classical pathway	GO:0006958	33	35323	9.71e-08	9.71e-08	372	9
GO:BP	regulation of leukocyte differentiation	GO:1902105	259	35323	1.1e-07	1.1e-07	372	19
GO:BP	antigen processing and presentation of peptide or polysaccharide antigen via MHC class II	GO:0002504	34	35323	1.31e-07	1.31e-07	372	9
GO:BP	regulation of metabolic process	GO:0019222	6103	35323	1.55e-07	1.55e-07	372	115
GO:BP	regulation of T cell proliferation	GO:0042129	152	35323	1.93e-07	1.93e-07	372	15
GO:BP	cellular response to organic substance	GO:0071310	2188	35323	1.96e-07	1.96e-07	372	58
GO:BP	positive regulation of leukocyte migration	GO:0002687	128	35323	2.07e-07	2.07e-07	372	14
GO:BP	positive regulation of molecular function	GO:0044093	1394	35323	2.38e-07	2.38e-07	372	44
GO:BP	positive regulation of catalytic activity	GO:0043085	1031	35323	2.47e-07	2.47e-07	372	37
GO:BP	negative regulation of response to stimulus	GO:0048585	1510	35323	2.76e-07	2.76e-07	372	46
GO:BP	positive regulation of metabolic process	GO:0009893	3369	35323	3.17e-07	3.17e-07	372	76
GO:BP	regulation of cell communication	GO:0010646	3111	35323	3.53e-07	3.53e-07	372	72
GO:BP	regulation of inflammatory response	GO:0050727	313	35323	4.02e-07	4.02e-07	372	20
GO:BP	regulation of signaling	GO:0023051	3125	35323	4.31e-07	4.31e-07	372	72
GO:BP	cell death	GO:0008219	1881	35323	4.89e-07	4.89e-07	372	52
GO:BP	granulocyte activation	GO:0036230	39	35323	5.05e-07	5.05e-07	372	9
GO:BP	toll-like receptor signaling pathway	GO:0002224	113	35323	5.14e-07	5.14e-07	372	13
GO:BP	antigen processing and presentation of exogenous peptide antigen via MHC class II	GO:0019886	27	35323	5.69e-07	5.69e-07	372	8
GO:BP	negative regulation of immune response	GO:0050777	165	35323	6.2e-07	6.2e-07	372	15
GO:BP	positive regulation of interleukin-8 production	GO:0032757	55	35323	6.21e-07	6.21e-07	372	10
GO:BP	lipopolysaccharide-mediated signaling pathway	GO:0031663	55	35323	6.21e-07	6.21e-07	372	10
GO:BP	secretion by cell	GO:0032940	728	35323	6.31e-07	6.31e-07	372	30
GO:BP	negative regulation of lymphocyte activation	GO:0051250	141	35323	7.6e-07	7.6e-07	372	14
GO:BP	cell motility	GO:0048870	1504	35323	7.91e-07	7.91e-07	372	45
GO:BP	localization of cell	GO:0051674	1504	35323	7.91e-07	7.91e-07	372	45
GO:BP	regulation of secretion	GO:0051046	562	35323	9.01e-07	9.01e-07	372	26
GO:BP	interferon-gamma production	GO:0032609	96	35323	9.58e-07	9.58e-07	372	12
GO:BP	G protein-coupled receptor signaling pathway	GO:0007186	836	35323	9.91e-07	9.91e-07	372	32
GO:BP	T cell activation involved in immune response	GO:0002286	98	35323	1.22e-06	1.22e-06	372	12
GO:BP	phagocytosis, engulfment	GO:0006911	59	35323	1.28e-06	1.28e-06	372	10
GO:BP	regulation of B cell activation	GO:0050864	122	35323	1.35e-06	1.35e-06	372	13
GO:BP	negative regulation of leukocyte proliferation	GO:0070664	79	35323	1.58e-06	1.58e-06	372	11
GO:BP	positive regulation of intracellular signal transduction	GO:1902533	902	35323	1.63e-06	1.63e-06	372	33
GO:BP	detection of external biotic stimulus	GO:0098581	20	35323	2.03e-06	2.03e-06	372	7
GO:BP	positive regulation of cell population proliferation	GO:0008284	813	35323	2.06e-06	2.06e-06	372	31
GO:BP	regulation of neutrophil activation	GO:1902563	12	35323	2.5e-06	2.5e-06	372	6
GO:BP	respiratory burst	GO:0045730	32	35323	2.57e-06	2.57e-06	372	8
GO:BP	regulation of mononuclear cell migration	GO:0071675	105	35323	2.75e-06	2.75e-06	372	12
GO:BP	cell junction disassembly	GO:0150146	21	35323	3.02e-06	3.02e-06	372	7
GO:BP	export from cell	GO:0140352	780	35323	3.18e-06	3.18e-06	372	30
GO:BP	regulation of anatomical structure morphogenesis	GO:0022603	878	35323	3.28e-06	3.28e-06	372	32
GO:BP	positive regulation of cell differentiation	GO:0045597	782	35323	3.37e-06	3.37e-06	372	30
GO:BP	endocytosis	GO:0006897	555	35323	3.39e-06	3.39e-06	372	25
GO:BP	mast cell degranulation	GO:0043303	48	35323	3.67e-06	3.67e-06	372	9
GO:BP	regulation of signal transduction	GO:0009966	2751	35323	3.69e-06	3.69e-06	372	64
GO:BP	intracellular signal transduction	GO:0035556	2497	35323	3.94e-06	3.94e-06	372	60
GO:BP	regulation of interleukin-6 production	GO:0032675	133	35323	3.96e-06	3.96e-06	372	13
GO:BP	interleukin-6 production	GO:0032635	133	35323	3.96e-06	3.96e-06	372	13
GO:BP	regulation of toll-like receptor signaling pathway	GO:0034121	66	35323	4.04e-06	4.04e-06	372	10
GO:BP	regulation of protein metabolic process	GO:0051246	2316	35323	4.54e-06	4.54e-06	372	57
GO:BP	positive regulation of interleukin-6 production	GO:0032755	87	35323	4.54e-06	4.54e-06	372	11
GO:BP	MHC class II protein complex assembly	GO:0002399	13	35323	4.59e-06	4.59e-06	372	6
GO:BP	peptide antigen assembly with MHC class II protein complex	GO:0002503	13	35323	4.59e-06	4.59e-06	372	6
GO:BP	plasma membrane invagination	GO:0099024	67	35323	4.71e-06	4.71e-06	372	10
GO:BP	immunoglobulin mediated immune response	GO:0016064	110	35323	4.73e-06	4.73e-06	372	12
GO:BP	regulation of leukocyte chemotaxis	GO:0002688	110	35323	4.73e-06	4.73e-06	372	12
GO:BP	mast cell activation involved in immune response	GO:0002279	50	35323	5.39e-06	5.39e-06	372	9
GO:BP	complement activation	GO:0006956	50	35323	5.39e-06	5.39e-06	372	9
GO:BP	mast cell mediated immunity	GO:0002448	50	35323	5.39e-06	5.39e-06	372	9
GO:BP	regulation of cell migration	GO:0030334	847	35323	5.42e-06	5.42e-06	372	31
GO:BP	B cell mediated immunity	GO:0019724	112	35323	5.82e-06	5.82e-06	372	12
GO:BP	regulation of cell death	GO:0010941	1440	35323	6.78e-06	6.78e-06	372	42
GO:BP	programmed cell death	GO:0012501	1737	35323	7.81e-06	7.81e-06	372	47
GO:BP	regulated exocytosis	GO:0045055	231	35323	8.58e-06	8.58e-06	372	16
GO:BP	positive regulation of phosphate metabolic process	GO:0045937	817	35323	9.2e-06	9.2e-06	372	30
GO:BP	positive regulation of phosphorus metabolic process	GO:0010562	817	35323	9.2e-06	9.2e-06	372	30
GO:BP	lymphocyte mediated immunity	GO:0002449	233	35323	9.7e-06	9.7e-06	372	16
GO:BP	regulation of interferon-gamma production	GO:0032649	95	35323	1.18e-05	1.18e-05	372	11
GO:BP	positive regulation of leukocyte differentiation	GO:1902107	146	35323	1.24e-05	1.24e-05	372	13
GO:BP	positive regulation of hemopoiesis	GO:1903708	146	35323	1.24e-05	1.24e-05	372	13
GO:BP	response to wounding	GO:0009611	505	35323	1.26e-05	1.26e-05	372	23
GO:BP	negative regulation of lymphocyte proliferation	GO:0050672	74	35323	1.28e-05	1.28e-05	372	10
GO:BP	membrane invagination	GO:0010324	74	35323	1.28e-05	1.28e-05	372	10
GO:BP	negative regulation of mononuclear cell proliferation	GO:0032945	74	35323	1.28e-05	1.28e-05	372	10
GO:BP	peptide antigen assembly with MHC protein complex	GO:0002501	15	35323	1.32e-05	1.32e-05	372	6
GO:BP	regulation of neutrophil degranulation	GO:0043313	8	35323	1.5e-05	1.5e-05	372	5
GO:BP	positive regulation of apoptotic cell clearance	GO:2000427	8	35323	1.5e-05	1.5e-05	372	5
GO:BP	response to lipid	GO:0033993	787	35323	1.56e-05	1.56e-05	372	29
GO:BP	antigen processing and presentation of peptide antigen	GO:0048002	76	35323	1.67e-05	1.67e-05	372	10
GO:BP	antigen receptor-mediated signaling pathway	GO:0050851	179	35323	1.73e-05	1.73e-05	372	14
GO:BP	cytokine-mediated signaling pathway	GO:0019221	430	35323	1.76e-05	1.76e-05	372	21
GO:BP	regulation of cellular protein metabolic process	GO:0032268	2160	35323	2e-05	2e-05	372	53
GO:BP	MHC protein complex assembly	GO:0002396	16	35323	2.09e-05	2.09e-05	372	6
GO:BP	regulation of cell motility	GO:2000145	898	35323	2.11e-05	2.11e-05	372	31
GO:BP	negative regulation of cytokine production	GO:0001818	248	35323	2.36e-05	2.36e-05	372	16
GO:BP	positive regulation of macromolecule metabolic process	GO:0010604	3089	35323	2.37e-05	2.37e-05	372	67
GO:BP	regulation of cell killing	GO:0031341	79	35323	2.44e-05	2.44e-05	372	10
GO:BP	regulation of macromolecule metabolic process	GO:0060255	5629	35323	2.48e-05	2.48e-05	372	102
GO:BP	complement-mediated synapse pruning	GO:0150062	4	35323	2.63e-05	2.63e-05	372	4
GO:BP	myeloid cell differentiation	GO:0030099	360	35323	2.66e-05	2.66e-05	372	19
GO:BP	regulation of phosphate metabolic process	GO:0019220	1289	35323	3.05e-05	3.05e-05	372	38
GO:BP	regulation of phosphorus metabolic process	GO:0051174	1291	35323	3.18e-05	3.18e-05	372	38
GO:BP	positive regulation of superoxide anion generation	GO:0032930	17	35323	3.2e-05	3.2e-05	372	6
GO:BP	cellular defense response	GO:0006968	43	35323	3.21e-05	3.21e-05	372	8
GO:BP	regulation of mast cell activation	GO:0033003	43	35323	3.21e-05	3.21e-05	372	8
GO:BP	mast cell activation	GO:0045576	61	35323	3.37e-05	3.37e-05	372	9
GO:BP	regulation of biological quality	GO:0065008	3465	35323	3.5e-05	3.5e-05	372	72
GO:BP	regulation of angiogenesis	GO:0045765	256	35323	3.69e-05	3.69e-05	372	16
GO:BP	positive regulation of defense response	GO:0031349	257	35323	3.9e-05	3.9e-05	372	16
GO:BP	regulation of vasculature development	GO:1901342	260	35323	4.59e-05	4.59e-05	372	16
GO:BP	pattern recognition receptor signaling pathway	GO:0002221	163	35323	4.7e-05	4.7e-05	372	13
GO:BP	negative regulation of inflammatory response	GO:0050728	135	35323	4.91e-05	4.91e-05	372	12
GO:BP	regulation of locomotion	GO:0040012	937	35323	5.56e-05	5.56e-05	372	31
GO:BP	regulation of apoptotic cell clearance	GO:2000425	10	35323	6.62e-05	6.62e-05	372	5
GO:BP	exocytosis	GO:0006887	342	35323	6.74e-05	6.74e-05	372	18
GO:BP	positive regulation of myeloid leukocyte mediated immunity	GO:0002888	19	35323	6.88e-05	6.88e-05	372	6
GO:BP	regulation of interleukin-1 beta production	GO:0032651	88	35323	7.04e-05	7.04e-05	372	10
GO:BP	interleukin-1 beta production	GO:0032611	88	35323	7.04e-05	7.04e-05	372	10
GO:BP	positive regulation of hydrolase activity	GO:0051345	511	35323	7.38e-05	7.38e-05	372	22
GO:BP	regulation of secretion by cell	GO:1903530	511	35323	7.38e-05	7.38e-05	372	22
GO:BP	cellular response to lipid	GO:0071396	511	35323	7.38e-05	7.38e-05	372	22
GO:BP	regulation of mast cell degranulation	GO:0043304	32	35323	7.92e-05	7.92e-05	372	7
GO:BP	detection of biotic stimulus	GO:0009595	32	35323	7.92e-05	7.92e-05	372	7
GO:BP	apoptotic process	GO:0006915	1692	35323	8.16e-05	8.16e-05	372	44
GO:BP	cellular response to oxygen-containing compound	GO:1901701	1062	35323	8.55e-05	8.55e-05	372	33
GO:BP	positive regulation of leukocyte mediated immunity	GO:0002705	115	35323	8.88e-05	8.88e-05	372	11
GO:BP	blood vessel morphogenesis	GO:0048514	563	35323	9.33e-05	9.33e-05	372	23
GO:BP	regulation of superoxide anion generation	GO:0032928	20	35323	9.75e-05	9.75e-05	372	6
GO:BP	negative regulation of cell population proliferation	GO:0008285	660	35323	0.000103499	0.000103499	372	25
GO:BP	angiogenesis	GO:0001525	477	35323	0.000104322	0.000104322	372	21
GO:BP	positive regulation of cell killing	GO:0031343	50	35323	0.000111395	0.000111395	372	8
GO:BP	regulation of endopeptidase activity	GO:0052548	354	35323	0.000113535	0.000113535	372	18
GO:BP	regulation of intracellular signal transduction	GO:1902531	1594	35323	0.00011955	0.00011955	372	42
GO:BP	detection of molecule of bacterial origin	GO:0032490	11	35323	0.000120244	0.000120244	372	5
GO:BP	positive regulation of protein phosphorylation	GO:0001934	666	35323	0.000123062	0.000123062	372	25
GO:BP	negative regulation of defense response	GO:0031348	209	35323	0.000123099	0.000123099	372	14
GO:BP	regulation of mast cell activation involved in immune response	GO:0033006	34	35323	0.000124347	0.000124347	372	7
GO:BP	regulation of cellular component movement	GO:0051270	972	35323	0.000126369	0.000126369	372	31
GO:BP	anatomical structure formation involved in morphogenesis	GO:0048646	1026	35323	0.000127396	0.000127396	372	32
GO:BP	regulation of response to stress	GO:0080134	1192	35323	0.000129735	0.000129735	372	35
GO:BP	regulation of microglial cell mediated cytotoxicity	GO:1904149	5	35323	0.000130486	0.000130486	372	4
GO:BP	microglial cell mediated cytotoxicity	GO:0090634	5	35323	0.000130486	0.000130486	372	4
GO:BP	regulation of hippocampal neuron apoptotic process	GO:0110089	5	35323	0.000130486	0.000130486	372	4
GO:BP	hippocampal neuron apoptotic process	GO:0110088	5	35323	0.000130486	0.000130486	372	4
GO:BP	T cell differentiation	GO:0030217	245	35323	0.000135798	0.000135798	372	15
GO:BP	regulation of programmed cell death	GO:0043067	1308	35323	0.000136533	0.000136533	372	37
GO:BP	regulation of pattern recognition receptor signaling pathway	GO:0062207	95	35323	0.000147697	0.000147697	372	10
GO:BP	granulocyte migration	GO:0097530	123	35323	0.000178402	0.000178402	372	11
GO:BP	superoxide anion generation	GO:0042554	36	35323	0.000189489	0.000189489	372	7
GO:BP	positive regulation of cell migration	GO:0030335	496	35323	0.000201076	0.000201076	372	21
GO:BP	negative regulation of myeloid leukocyte mediated immunity	GO:0002887	12	35323	0.000204349	0.000204349	372	5
GO:BP	neutrophil degranulation	GO:0043312	12	35323	0.000204349	0.000204349	372	5
GO:BP	regulation of phosphorylation	GO:0042325	1159	35323	0.000206904	0.000206904	372	34
GO:BP	homeostatic process	GO:0042592	1631	35323	0.000223486	0.000223486	372	42
GO:BP	regulation of myeloid cell differentiation	GO:0045637	187	35323	0.000238541	0.000238541	372	13
GO:BP	negative regulation of endopeptidase activity	GO:0010951	187	35323	0.000238541	0.000238541	372	13
GO:BP	antigen processing and presentation of exogenous peptide antigen	GO:0002478	55	35323	0.000241312	0.000241312	372	8
GO:BP	B cell receptor signaling pathway	GO:0050853	55	35323	0.000241312	0.000241312	372	8
GO:BP	killing of cells of another organism	GO:0031640	23	35323	0.000247198	0.000247198	372	6
GO:BP	positive regulation of cellular protein metabolic process	GO:0032270	1284	35323	0.000258271	0.000258271	372	36
GO:BP	lysosome localization	GO:0032418	77	35323	0.000270134	0.000270134	372	9
GO:BP	vacuolar localization	GO:1990849	77	35323	0.000270134	0.000270134	372	9
GO:BP	T cell migration	GO:0072678	56	35323	0.000278963	0.000278963	372	8
GO:BP	positive regulation of phosphorylation	GO:0042327	746	35323	0.000284166	0.000284166	372	26
GO:BP	negative regulation of cell adhesion	GO:0007162	261	35323	0.000309709	0.000309709	372	15
GO:BP	regulation of peptidase activity	GO:0052547	379	35323	0.000314716	0.000314716	372	18
GO:BP	response to interferon-gamma	GO:0034341	130	35323	0.00031508	0.00031508	372	11
GO:BP	regulation of protein phosphorylation	GO:0001932	1017	35323	0.000341909	0.000341909	372	31
GO:BP	myeloid leukocyte differentiation	GO:0002573	193	35323	0.000344481	0.000344481	372	13
GO:BP	interleukin-1 production	GO:0032612	104	35323	0.000350823	0.000350823	372	10
GO:BP	regulation of interleukin-1 production	GO:0032652	104	35323	0.000350823	0.000350823	372	10
GO:BP	negative regulation of peptidase activity	GO:0010466	194	35323	0.000365755	0.000365755	372	13
GO:BP	response to oxygen-containing compound	GO:1901700	1480	35323	0.000369376	0.000369376	372	39
GO:BP	regulation of myeloid leukocyte differentiation	GO:0002761	105	35323	0.000384157	0.000384157	372	10
GO:BP	positive regulation of cell motility	GO:2000147	516	35323	0.00038752	0.00038752	372	21
GO:BP	regulation of gene expression	GO:0010468	4415	35323	0.000396679	0.000396679	372	82
GO:BP	positive regulation of protein metabolic process	GO:0051247	1367	35323	0.000407595	0.000407595	372	37
GO:BP	response to fungus	GO:0009620	40	35323	0.000408155	0.000408155	372	7
GO:BP	positive regulation of toll-like receptor signaling pathway	GO:0034123	25	35323	0.000426032	0.000426032	372	6
GO:BP	alpha-beta T cell activation	GO:0046631	134	35323	0.000429265	0.000429265	372	11
GO:BP	cellular component organization	GO:0016043	6205	35323	0.000488213	0.000488213	372	105
GO:BP	positive regulation of response to biotic stimulus	GO:0002833	167	35323	0.000514928	0.000514928	372	12
GO:BP	regulation of chemotaxis	GO:0050920	200	35323	0.000520045	0.000520045	372	13
GO:BP	regulation of lymphocyte differentiation	GO:0045619	168	35323	0.000549349	0.000549349	372	12
GO:BP	positive regulation of chemokine production	GO:0032722	61	35323	0.000552428	0.000552428	372	8
GO:BP	chemokine production	GO:0032602	84	35323	0.000577811	0.000577811	372	9
GO:BP	regulation of chemokine production	GO:0032642	84	35323	0.000577811	0.000577811	372	9
GO:BP	positive regulation of cellular component movement	GO:0051272	529	35323	0.000583156	0.000583156	372	21
GO:BP	negative regulation of T cell activation	GO:0050868	110	35323	0.000596103	0.000596103	372	10
GO:BP	positive regulation of locomotion	GO:0040017	530	35323	0.000601447	0.000601447	372	21
GO:BP	negative regulation of cell-cell adhesion	GO:0022408	170	35323	0.000624398	0.000624398	372	12
GO:BP	antigen processing and presentation of exogenous antigen	GO:0019884	62	35323	0.000628488	0.000628488	372	8
GO:BP	axon ensheathment	GO:0008366	140	35323	0.000669335	0.000669335	372	11
GO:BP	ensheathment of neurons	GO:0007272	140	35323	0.000669335	0.000669335	372	11
GO:BP	regulation of inflammatory response to antigenic stimulus	GO:0002861	43	35323	0.000686581	0.000686581	372	7
GO:BP	positive regulation of secretion	GO:0051047	278	35323	0.000696765	0.000696765	372	15
GO:BP	NIK/NF-kappaB signaling	GO:0038061	141	35323	0.000719208	0.000719208	372	11
GO:BP	regulation of response to biotic stimulus	GO:0002831	318	35323	0.000723387	0.000723387	372	16
GO:BP	positive regulation of NIK/NF-kappaB signaling	GO:1901224	64	35323	0.000807818	0.000807818	372	8
GO:BP	regulation of superoxide metabolic process	GO:0090322	28	35323	0.000882428	0.000882428	372	6
GO:BP	regulation of leukocyte mediated cytotoxicity	GO:0001910	65	35323	0.000912801	0.000912801	372	8
GO:BP	second-messenger-mediated signaling	GO:0019932	284	35323	0.00091427	0.00091427	372	15
GO:BP	blood vessel development	GO:0001568	641	35323	0.000926592	0.000926592	372	23
GO:BP	positive regulation of T cell proliferation	GO:0042102	89	35323	0.000952605	0.000952605	372	9
GO:BP	regulation of regulated secretory pathway	GO:1903305	145	35323	0.000953129	0.000953129	372	11
GO:BP	antigen processing and presentation	GO:0019882	116	35323	0.000980536	0.000980536	372	10
GO:BP	movement of cell or subcellular component	GO:0006928	1918	35323	0.00103648	0.00103648	372	45
GO:BP	positive regulation of protein modification process	GO:0031401	906	35323	0.00105857	0.00105857	372	28
GO:BP	anatomical structure morphogenesis	GO:0009653	2447	35323	0.00108298	0.00108298	372	53
GO:BP	toll-like receptor 2 signaling pathway	GO:0034134	16	35323	0.00108856	0.00108856	372	5
GO:BP	detection of other organism	GO:0098543	16	35323	0.00108856	0.00108856	372	5
GO:BP	positive regulation of vasculature development	GO:1904018	148	35323	0.00117031	0.00117031	372	11
GO:BP	positive regulation of angiogenesis	GO:0045766	148	35323	0.00117031	0.00117031	372	11
GO:BP	positive regulation of cellular metabolic process	GO:0031325	2936	35323	0.00121036	0.00121036	372	60
GO:BP	defense response to Gram-negative bacterium	GO:0050829	47	35323	0.0012924	0.0012924	372	7
GO:BP	negative regulation of leukocyte cell-cell adhesion	GO:1903038	120	35323	0.00134422	0.00134422	372	10
GO:BP	defense response to fungus	GO:0050832	30	35323	0.00136628	0.00136628	372	6
GO:BP	positive regulation of myeloid leukocyte differentiation	GO:0002763	48	35323	0.00149943	0.00149943	372	7
GO:BP	regulation of NIK/NF-kappaB signaling	GO:1901222	95	35323	0.001666	0.001666	372	9
GO:BP	negative regulation of inflammatory response to antigenic stimulus	GO:0002862	31	35323	0.00167919	0.00167919	372	6
GO:BP	response to bacterial lipoprotein	GO:0032493	8	35323	0.00178154	0.00178154	372	4
GO:BP	positive regulation of lymphocyte proliferation	GO:0050671	124	35323	0.0018208	0.0018208	372	10
GO:BP	macrophage migration	GO:1905517	50	35323	0.00199768	0.00199768	372	7
GO:BP	vasculature development	GO:0001944	671	35323	0.00202848	0.00202848	372	23
GO:BP	cellular response to mechanical stimulus	GO:0071260	72	35323	0.00203025	0.00203025	372	8
GO:BP	regulation of apoptotic process	GO:0042981	1281	35323	0.0020369	0.0020369	372	34
GO:BP	dendritic cell migration	GO:0036336	32	35323	0.00204842	0.00204842	372	6
GO:BP	positive regulation of mononuclear cell proliferation	GO:0032946	126	35323	0.00211013	0.00211013	372	10
GO:BP	negative regulation of cell death	GO:0060548	884	35323	0.00213074	0.00213074	372	27
GO:BP	cellular component organization or biogenesis	GO:0071840	6398	35323	0.00219126	0.00219126	372	105
GO:BP	apoptotic cell clearance	GO:0043277	51	35323	0.00229466	0.00229466	372	7
GO:BP	positive regulation of MAPK cascade	GO:0043410	435	35323	0.00232728	0.00232728	372	18
GO:BP	neutrophil migration	GO:1990266	99	35323	0.00236541	0.00236541	372	9
GO:BP	negative regulation of B cell activation	GO:0050869	33	35323	0.00248148	0.00248148	372	6
GO:BP	vertebrate eye-specific patterning	GO:0150064	3	35323	0.00251898	0.00251898	372	3
GO:BP	response to triacyl bacterial lipopeptide	GO:0071725	3	35323	0.00251898	0.00251898	372	3
GO:BP	cellular response to triacyl bacterial lipopeptide	GO:0071727	3	35323	0.00251898	0.00251898	372	3
GO:BP	regulation of peptidyl-tyrosine phosphorylation	GO:0050730	230	35323	0.00254241	0.00254241	372	13
GO:BP	granulocyte chemotaxis	GO:0071621	100	35323	0.00257547	0.00257547	372	9
GO:BP	negative regulation of immune effector process	GO:0002698	100	35323	0.00257547	0.00257547	372	9
GO:BP	ion transport	GO:0006811	1420	35323	0.00278193	0.00278193	372	36
GO:BP	B cell differentiation	GO:0030183	131	35323	0.00301549	0.00301549	372	10
GO:BP	positive regulation of lymphocyte differentiation	GO:0045621	102	35323	0.00304432	0.00304432	372	9
GO:BP	cellular chemical homeostasis	GO:0055082	741	35323	0.00316433	0.00316433	372	24
GO:BP	positive regulation of leukocyte proliferation	GO:0070665	135	35323	0.00396716	0.00396716	372	10
GO:BP	regulation of reactive oxygen species metabolic process	GO:2000377	135	35323	0.00396716	0.00396716	372	10
GO:BP	viral entry into host cell	GO:0046718	135	35323	0.00396716	0.00396716	372	10
GO:BP	neutrophil chemotaxis	GO:0030593	79	35323	0.00415092	0.00415092	372	8
GO:BP	negative regulation of proteolysis	GO:0045861	280	35323	0.00423249	0.00423249	372	14
GO:BP	positive regulation of interleukin-12 production	GO:0032735	36	35323	0.00424925	0.00424925	372	6
GO:BP	cation transport	GO:0006812	1088	35323	0.00428372	0.00428372	372	30
GO:BP	myelination	GO:0042552	138	35323	0.00484314	0.00484314	372	10
GO:BP	negative regulation of metabolic process	GO:0009892	2853	35323	0.00490885	0.00490885	372	57
GO:BP	gliogenesis	GO:0042063	284	35323	0.00499438	0.00499438	372	14
GO:BP	amyloid-beta clearance	GO:0097242	37	35323	0.00502686	0.00502686	372	6
GO:BP	protein phosphorylation	GO:0006468	1459	35323	0.00514883	0.00514883	372	36
GO:BP	positive regulation of mononuclear cell migration	GO:0071677	58	35323	0.00559431	0.00559431	372	7
GO:BP	regulation of protein modification process	GO:0031399	1404	35323	0.00571737	0.00571737	372	35
GO:BP	positive regulation of ERK1 and ERK2 cascade	GO:0070374	174	35323	0.00576938	0.00576938	372	11
GO:BP	regulation of proteolysis	GO:0030162	662	35323	0.00577663	0.00577663	372	22
GO:BP	entry into host	GO:0044409	141	35323	0.00588276	0.00588276	372	10
GO:BP	regulation of macrophage migration	GO:1905521	38	35323	0.00591665	0.00591665	372	6
GO:BP	cellular response to interferon-gamma	GO:0071346	111	35323	0.00618114	0.00618114	372	9
GO:BP	MyD88-dependent toll-like receptor signaling pathway	GO:0002755	22	35323	0.00623008	0.00623008	372	5
GO:BP	negative regulation of leukocyte mediated immunity	GO:0002704	59	35323	0.00629035	0.00629035	372	7
GO:BP	regulation of interleukin-2 production	GO:0032663	59	35323	0.00629035	0.00629035	372	7
GO:BP	interleukin-2 production	GO:0032623	59	35323	0.00629035	0.00629035	372	7
GO:BP	cellular homeostasis	GO:0019725	828	35323	0.0066219	0.0066219	372	25
GO:BP	positive regulation of leukocyte chemotaxis	GO:0002690	84	35323	0.0066265	0.0066265	372	8
GO:BP	response to abiotic stimulus	GO:0009628	1055	35323	0.00677333	0.00677333	372	29
GO:BP	viral life cycle	GO:0019058	292	35323	0.00689451	0.00689451	372	14
GO:BP	superoxide metabolic process	GO:0006801	60	35323	0.00705718	0.00705718	372	7
GO:BP	inflammatory response to antigenic stimulus	GO:0002437	60	35323	0.00705718	0.00705718	372	7
GO:BP	regulation of cellular localization	GO:0060341	781	35323	0.0077763	0.0077763	372	24
GO:BP	membrane raft organization	GO:0031579	23	35323	0.00789199	0.00789199	372	5
GO:BP	phosphorylation	GO:0016310	1744	35323	0.0081598	0.0081598	372	40
GO:BP	MAPK cascade	GO:0000165	732	35323	0.00865443	0.00865443	372	23
GO:BP	positive regulation of alpha-beta T cell activation	GO:0046635	62	35323	0.0088259	0.0088259	372	7
GO:BP	regulation of ERK1 and ERK2 cascade	GO:0070372	258	35323	0.00903341	0.00903341	372	13
GO:BP	tube morphogenesis	GO:0035239	788	35323	0.00903915	0.00903915	372	24
GO:BP	positive regulation of pattern recognition receptor signaling pathway	GO:0062208	41	35323	0.00938345	0.00938345	372	6
GO:BP	positive regulation of myeloid cell differentiation	GO:0045639	88	35323	0.00941961	0.00941961	372	8
GO:BP	positive regulation of T cell differentiation	GO:0045582	88	35323	0.00941961	0.00941961	372	8
GO:BP	positive regulation of interferon-gamma production	GO:0032729	63	35323	0.00983997	0.00983997	372	7
GO:BP	regulation of monocyte chemotaxis	GO:0090025	24	35323	0.00988286	0.00988286	372	5
GO:BP	positive regulation of microglial cell mediated cytotoxicity	GO:1904151	4	35323	0.00999697	0.00999697	372	3
GO:BP	positive regulation of neutrophil degranulation	GO:0043315	4	35323	0.00999697	0.00999697	372	3
GO:BP	interleukin-3-mediated signaling pathway	GO:0038156	4	35323	0.00999697	0.00999697	372	3
GO:BP	chemical homeostasis	GO:0048878	1078	35323	0.0102471	0.0102471	372	29
GO:BP	regulation of alpha-beta T cell activation	GO:0046634	89	35323	0.0102559	0.0102559	372	8
GO:BP	negative regulation of programmed cell death	GO:0043069	799	35323	0.0114057	0.0114057	372	24
GO:BP	regulation of cellular metabolic process	GO:0031323	5347	35323	0.0114924	0.0114924	372	89
GO:BP	movement in host environment	GO:0052126	152	35323	0.0115333	0.0115333	372	10
GO:BP	lymphocyte migration	GO:0072676	91	35323	0.0121181	0.0121181	372	8
GO:BP	dendritic cell antigen processing and presentation	GO:0002468	12	35323	0.0121839	0.0121839	372	4
GO:BP	negative regulation of leukocyte migration	GO:0002686	43	35323	0.0124989	0.0124989	372	6
GO:BP	central nervous system development	GO:0007417	974	35323	0.0128272	0.0128272	372	27
GO:BP	positive regulation of reactive oxygen species metabolic process	GO:2000379	66	35323	0.0134811	0.0134811	372	7
GO:BP	calcium-mediated signaling	GO:0019722	191	35323	0.0141328	0.0141328	372	11
GO:BP	positive regulation of leukocyte mediated cytotoxicity	GO:0001912	44	35323	0.0143447	0.0143447	372	6
GO:BP	monocyte chemotaxis	GO:0002548	44	35323	0.0143447	0.0143447	372	6
GO:BP	positive regulation of leukocyte degranulation	GO:0043302	26	35323	0.0150323	0.0150323	372	5
GO:BP	metal ion transport	GO:0030001	813	35323	0.015231	0.015231	372	24
GO:BP	regulation of tissue remodeling	GO:0034103	68	35323	0.0164815	0.0164815	372	7
GO:BP	regulation of DNA-binding transcription factor activity	GO:0051090	406	35323	0.0170162	0.0170162	372	16
GO:BP	negative regulation of mast cell activation	GO:0033004	13	35323	0.0174527	0.0174527	372	4
GO:BP	cellular extravasation	GO:0045123	69	35323	0.0181778	0.0181778	372	7
GO:BP	positive regulation of chemotaxis	GO:0050921	127	35323	0.0187068	0.0187068	372	9
GO:BP	response to mechanical stimulus	GO:0009612	197	35323	0.0189508	0.0189508	372	11
GO:BP	ERK1 and ERK2 cascade	GO:0070371	277	35323	0.0194392	0.0194392	372	13
GO:BP	activation of innate immune response	GO:0002218	70	35323	0.0200163	0.0200163	372	7
GO:BP	regulation of MAPK cascade	GO:0043408	613	35323	0.0215177	0.0215177	372	20
GO:BP	Fc receptor signaling pathway	GO:0038093	71	35323	0.0220064	0.0220064	372	7
GO:BP	regulation of B cell differentiation	GO:0045577	28	35323	0.022074	0.022074	372	5
GO:BP	regulation of adaptive immune response	GO:0002819	164	35323	0.0225636	0.0225636	372	10
GO:BP	leukocyte mediated cytotoxicity	GO:0001909	99	35323	0.0226925	0.0226925	372	8
GO:BP	production of molecular mediator involved in inflammatory response	GO:0002532	72	35323	0.0241577	0.0241577	372	7
GO:BP	detection of bacterium	GO:0016045	14	35323	0.0242307	0.0242307	372	4
GO:BP	negative regulation of leukocyte degranulation	GO:0043301	14	35323	0.0242307	0.0242307	372	4
GO:BP	positive regulation of complement activation	GO:0045917	5	35323	0.0247967	0.0247967	372	3
GO:BP	detection of bacterial lipoprotein	GO:0042494	5	35323	0.0247967	0.0247967	372	3
GO:BP	microglial cell activation involved in immune response	GO:0002282	5	35323	0.0247967	0.0247967	372	3
GO:BP	positive regulation of neutrophil activation	GO:1902565	5	35323	0.0247967	0.0247967	372	3
GO:BP	positive regulation of peptidyl-tyrosine phosphorylation	GO:0050731	166	35323	0.0250894	0.0250894	372	10
GO:BP	negative regulation of apoptotic process	GO:0043066	783	35323	0.0256146	0.0256146	372	23
GO:BP	membrane organization	GO:0061024	728	35323	0.0257125	0.0257125	372	22
GO:BP	regulation of exocytosis	GO:0017157	204	35323	0.0263262	0.0263262	372	11
GO:BP	regulation of glial cell differentiation	GO:0045685	73	35323	0.0264802	0.0264802	372	7
GO:BP	biological process involved in symbiotic interaction	GO:0044403	244	35323	0.0269354	0.0269354	372	12
GO:BP	negative regulation of macromolecule metabolic process	GO:0010605	2662	35323	0.0270334	0.0270334	372	52
GO:BP	biological process involved in interaction with host	GO:0051701	168	35323	0.0278552	0.0278552	372	10
GO:BP	actin cytoskeleton organization	GO:0030036	680	35323	0.029471	0.029471	372	21
GO:BP	reactive oxygen species metabolic process	GO:0072593	207	35323	0.0301813	0.0301813	372	11
GO:BP	positive regulation of nitrogen compound metabolic process	GO:0051173	2747	35323	0.0310701	0.0310701	372	53
GO:BP	mature B cell differentiation	GO:0002335	30	35323	0.0314583	0.0314583	372	5
GO:BP	detection of stimulus	GO:0051606	337	35323	0.0350057	0.0350057	372	14
GO:BP	negative regulation of hydrolase activity	GO:0051346	293	35323	0.035258	0.035258	372	13
GO:BP	cellular component disassembly	GO:0022411	432	35323	0.0365677	0.0365677	372	16
GO:BP	Fc-gamma receptor signaling pathway	GO:0038094	31	35323	0.0371851	0.0371851	372	5
GO:BP	regeneration	GO:0031099	174	35323	0.037785	0.037785	372	10
GO:BP	regulation of interleukin-10 production	GO:0032653	52	35323	0.0385398	0.0385398	372	6
GO:BP	interleukin-10 production	GO:0032613	52	35323	0.0385398	0.0385398	372	6
GO:BP	negative regulation of developmental process	GO:0051093	804	35323	0.0388619	0.0388619	372	23
GO:BP	positive regulation of secretion by cell	GO:1903532	254	35323	0.0401558	0.0401558	372	12
GO:BP	negative regulation of cell migration	GO:0030336	255	35323	0.0417461	0.0417461	372	12
GO:BP	positive regulation of humoral immune response	GO:0002922	16	35323	0.043327	0.043327	372	4
GO:BP	regulation of T cell differentiation	GO:0045580	141	35323	0.0434057	0.0434057	372	9
GO:BP	neutrophil mediated immunity	GO:0002446	32	35323	0.0436919	0.0436919	372	5
GO:BP	positive regulation of cell death	GO:0010942	539	35323	0.0439768	0.0439768	372	18
GO:BP	cellular response to external stimulus	GO:0071496	300	35323	0.0451605	0.0451605	372	13
GO:BP	peptidyl-tyrosine phosphorylation	GO:0018108	345	35323	0.0453757	0.0453757	372	14
GO:BP	integrin-mediated signaling pathway	GO:0007229	109	35323	0.0459688	0.0459688	372	8
GO:BP	phosphate-containing compound metabolic process	GO:0006796	2574	35323	0.0468972	0.0468972	372	50
GO:BP	interleukin-12 production	GO:0032615	54	35323	0.0480343	0.0480343	372	6
GO:BP	regulation of interleukin-12 production	GO:0032655	54	35323	0.0480343	0.0480343	372	6
GO:BP	regulation of innate immune response	GO:0045088	218	35323	0.0488183	0.0488183	372	11
GO:BP	positive regulation of lipoprotein particle clearance	GO:0010986	6	35323	0.0492052	0.0492052	372	3
GO:BP	membrane raft distribution	GO:0031580	6	35323	0.0492052	0.0492052	372	3
GO:BP	cellular response to bacterial lipoprotein	GO:0071220	6	35323	0.0492052	0.0492052	372	3
GO:BP	response to bacterial lipopeptide	GO:0070339	6	35323	0.0492052	0.0492052	372	3
GO:BP	cellular response to bacterial lipopeptide	GO:0071221	6	35323	0.0492052	0.0492052	372	3
GO:BP	peptidyl-tyrosine modification	GO:0018212	348	35323	0.0499112	0.0499112	372	14
GO:CC	cell periphery	GO:0071944	5188	35323	2.17e-46	2.17e-46	372	173
GO:CC	plasma membrane	GO:0005886	4761	35323	7.16e-41	7.16e-41	372	158
GO:CC	integral component of membrane	GO:0016021	4917	35323	4.22e-37	4.22e-37	372	155
GO:CC	intrinsic component of membrane	GO:0031224	5051	35323	2.54e-36	2.54e-36	372	156
GO:CC	membrane	GO:0016020	8518	35323	3.55e-34	3.55e-34	372	203
GO:CC	intrinsic component of plasma membrane	GO:0031226	1541	35323	3.56e-24	3.56e-24	372	72
GO:CC	integral component of plasma membrane	GO:0005887	1466	35323	5.68e-24	5.68e-24	372	70
GO:CC	extracellular region	GO:0005576	3516	35323	6.78e-21	6.78e-21	372	105
GO:CC	vesicle	GO:0031982	3591	35323	9.57e-21	9.57e-21	372	106
GO:CC	cytoplasmic vesicle	GO:0031410	2275	35323	6.85e-20	6.85e-20	372	81
GO:CC	intracellular vesicle	GO:0097708	2277	35323	7.24e-20	7.24e-20	372	81
GO:CC	cell surface	GO:0009986	741	35323	1.78e-19	1.78e-19	372	46
GO:CC	secretory granule	GO:0030141	760	35323	2.22e-17	2.22e-17	372	44
GO:CC	secretory granule membrane	GO:0030667	287	35323	2.43e-17	2.43e-17	372	29
GO:CC	extracellular space	GO:0005615	2749	35323	1.49e-16	1.49e-16	372	84
GO:CC	vesicle membrane	GO:0012506	1138	35323	2.31e-16	2.31e-16	372	52
GO:CC	cellular anatomical entity	GO:0110165	16869	35323	4.65e-16	4.65e-16	372	261
GO:CC	cytoplasmic vesicle membrane	GO:0030659	1119	35323	5.81e-16	5.81e-16	372	51
GO:CC	cellular_component	GO:0005575	16974	35323	1.27e-15	1.27e-15	372	261
GO:CC	side of membrane	GO:0098552	492	35323	1.72e-14	1.72e-14	372	33
GO:CC	secretory vesicle	GO:0099503	920	35323	2.81e-14	2.81e-14	372	44
GO:CC	external side of plasma membrane	GO:0009897	291	35323	4.29e-13	4.29e-13	372	25
GO:CC	endomembrane system	GO:0012505	4326	35323	6.5e-13	6.5e-13	372	102
GO:CC	tertiary granule membrane	GO:0070821	68	35323	1.12e-10	1.12e-10	372	13
GO:CC	extracellular vesicle	GO:1903561	1921	35323	1.9e-10	1.9e-10	372	58
GO:CC	extracellular organelle	GO:0043230	1922	35323	1.94e-10	1.94e-10	372	58
GO:CC	extracellular membrane-bounded organelle	GO:0065010	1922	35323	1.94e-10	1.94e-10	372	58
GO:CC	bounding membrane of organelle	GO:0098588	2037	35323	2.02e-10	2.02e-10	372	60
GO:CC	tertiary granule	GO:0070820	151	35323	2.14e-10	2.14e-10	372	17
GO:CC	extracellular exosome	GO:0070062	1901	35323	4.11e-10	4.11e-10	372	57
GO:CC	endocytic vesicle membrane	GO:0030666	187	35323	6.65e-10	6.65e-10	372	18
GO:CC	endocytic vesicle	GO:0030139	325	35323	2.76e-09	2.76e-09	372	22
GO:CC	specific granule	GO:0042581	145	35323	1.71e-08	1.71e-08	372	15
GO:CC	MHC class II protein complex	GO:0042613	15	35323	3.08e-08	3.08e-08	372	7
GO:CC	specific granule membrane	GO:0035579	86	35323	6.98e-07	6.98e-07	372	11
GO:CC	MHC protein complex	GO:0042611	22	35323	7.66e-07	7.66e-07	372	7
GO:CC	organelle membrane	GO:0031090	3469	35323	1.2e-06	1.2e-06	372	74
GO:CC	lysosome	GO:0005764	688	35323	2.47e-06	2.47e-06	372	27
GO:CC	lytic vacuole	GO:0000323	688	35323	2.47e-06	2.47e-06	372	27
GO:CC	membrane raft	GO:0045121	312	35323	2.86e-06	2.86e-06	372	18
GO:CC	membrane microdomain	GO:0098857	313	35323	3.01e-06	3.01e-06	372	18
GO:CC	cytoplasm	GO:0005737	11064	35323	9.18e-06	9.18e-06	372	167
GO:CC	clathrin-coated endocytic vesicle membrane	GO:0030669	66	35323	1.2e-05	1.2e-05	372	9
GO:CC	vacuole	GO:0005773	781	35323	3.32e-05	3.32e-05	372	27
GO:CC	phagocytic vesicle	GO:0045335	136	35323	8.7e-05	8.7e-05	372	11
GO:CC	clathrin-coated endocytic vesicle	GO:0045334	83	35323	9.07e-05	9.07e-05	372	9
GO:CC	clathrin-coated vesicle membrane	GO:0030665	109	35323	9.53e-05	9.53e-05	372	10
GO:CC	plasma membrane protein complex	GO:0098797	534	35323	0.000118485	0.000118485	372	21
GO:CC	primary lysosome	GO:0005766	141	35323	0.000125317	0.000125317	372	11
GO:CC	azurophil granule	GO:0042582	141	35323	0.000125317	0.000125317	372	11
GO:CC	endosome	GO:0005768	949	35323	0.000144243	0.000144243	372	29
GO:CC	ficolin-1-rich granule membrane	GO:0101003	55	35323	0.00067594	0.00067594	372	7
GO:CC	plasma membrane raft	GO:0044853	108	35323	0.000857074	0.000857074	372	9
GO:CC	ficolin-1-rich granule	GO:0101002	175	35323	0.00106272	0.00106272	372	11
GO:CC	receptor complex	GO:0043235	376	35323	0.00112627	0.00112627	372	16
GO:CC	lytic vacuole membrane	GO:0098852	387	35323	0.0016246	0.0016246	372	16
GO:CC	lysosomal membrane	GO:0005765	387	35323	0.0016246	0.0016246	372	16
GO:CC	lumenal side of endoplasmic reticulum membrane	GO:0098553	25	35323	0.00213396	0.00213396	372	5
GO:CC	integral component of lumenal side of endoplasmic reticulum membrane	GO:0071556	25	35323	0.00213396	0.00213396	372	5
GO:CC	secretory granule lumen	GO:0034774	289	35323	0.00531482	0.00531482	372	13
GO:CC	cytoplasmic vesicle lumen	GO:0060205	291	35323	0.00571596	0.00571596	372	13
GO:CC	coated vesicle membrane	GO:0030662	172	35323	0.00595606	0.00595606	372	10
GO:CC	phagocytic vesicle membrane	GO:0030670	76	35323	0.00602581	0.00602581	372	7
GO:CC	vesicle lumen	GO:0031983	293	35323	0.00614344	0.00614344	372	13
GO:CC	lumenal side of membrane	GO:0098576	31	35323	0.00647922	0.00647922	372	5
GO:CC	vacuolar membrane	GO:0005774	436	35323	0.00712808	0.00712808	372	16
GO:CC	plasma membrane region	GO:0098590	1176	35323	0.00900891	0.00900891	372	29
GO:CC	extracellular matrix	GO:0031012	497	35323	0.00961512	0.00961512	372	17
GO:CC	external encapsulating structure	GO:0030312	498	35323	0.00986095	0.00986095	372	17
GO:CC	endosome membrane	GO:0010008	507	35323	0.0123376	0.0123376	372	17
GO:CC	clathrin-coated vesicle	GO:0030136	188	35323	0.0127913	0.0127913	372	10
GO:CC	apical plasma membrane	GO:0016324	328	35323	0.0197423	0.0197423	372	13
GO:CC	actin cytoskeleton	GO:0015629	484	35323	0.0247461	0.0247461	372	16
GO:CC	intracellular anatomical structure	GO:0005622	14269	35323	0.0258279	0.0258279	372	187
GO:CC	apical part of cell	GO:0045177	391	35323	0.0305244	0.0305244	372	14
GO:CC	Fc-epsilon receptor I complex	GO:0032998	2	35323	0.0418996	0.0418996	372	2
GO:CC	Fc receptor complex	GO:0032997	2	35323	0.0418996	0.0418996	372	2
GO:CC	integrin alphaL-beta2 complex	GO:0034687	2	35323	0.0418996	0.0418996	372	2
GO:CC	integrin alphaM-beta2 complex	GO:0034688	2	35323	0.0418996	0.0418996	372	2
GO:CC	Toll-like receptor 1-Toll-like receptor 2 protein complex	GO:0035354	2	35323	0.0418996	0.0418996	372	2
GO:CC	macrophage migration inhibitory factor receptor complex	GO:0035692	2	35323	0.0418996	0.0418996	372	2
GO:MF	signaling receptor activity	GO:0038023	1139	35323	5.76e-28	5.76e-28	372	67
GO:MF	molecular transducer activity	GO:0060089	1139	35323	5.76e-28	5.76e-28	372	67
GO:MF	transmembrane signaling receptor activity	GO:0004888	947	35323	2.44e-27	2.44e-27	372	61
GO:MF	molecular_function	GO:0003674	16562	35323	8.43e-15	8.43e-15	372	255
GO:MF	immune receptor activity	GO:0140375	122	35323	2.33e-14	2.33e-14	372	19
GO:MF	binding	GO:0005488	15390	35323	7.61e-12	7.61e-12	372	235
GO:MF	protein binding	GO:0005515	13368	35323	4.35e-11	4.35e-11	372	211
GO:MF	carbohydrate binding	GO:0030246	236	35323	5.16e-11	5.16e-11	372	21
GO:MF	protein-containing complex binding	GO:0044877	1204	35323	4.18e-10	4.18e-10	372	44
GO:MF	sialic acid binding	GO:0033691	16	35323	6.45e-08	6.45e-08	372	7
GO:MF	immunoglobulin binding	GO:0019865	17	35323	1.09e-07	1.09e-07	372	7
GO:MF	G protein-coupled receptor activity	GO:0004930	495	35323	3.54e-07	3.54e-07	372	24
GO:MF	signaling receptor binding	GO:0005102	1265	35323	1.18e-06	1.18e-06	372	39
GO:MF	MHC class II protein complex binding	GO:0023026	23	35323	1.3e-06	1.3e-06	372	7
GO:MF	cargo receptor activity	GO:0038024	77	35323	3.93e-06	3.93e-06	372	10
GO:MF	IgG binding	GO:0019864	9	35323	6.91e-06	6.91e-06	372	5
GO:MF	MHC protein complex binding	GO:0023023	31	35323	1.29e-05	1.29e-05	372	7
GO:MF	peptide binding	GO:0042277	282	35323	2.94e-05	2.94e-05	372	16
GO:MF	lipid binding	GO:0008289	723	35323	0.00011952	0.00011952	372	25
GO:MF	amide binding	GO:0033218	354	35323	0.000124148	0.000124148	372	17
GO:MF	NAD+ nucleosidase activity	GO:0003953	28	35323	0.000182846	0.000182846	372	6
GO:MF	complement binding	GO:0001848	17	35323	0.000316779	0.000316779	372	5
GO:MF	identical protein binding	GO:0042802	1948	35323	0.000327568	0.000327568	372	45
GO:MF	MHC class II receptor activity	GO:0032395	8	35323	0.000369147	0.000369147	372	4
GO:MF	pattern recognition receptor activity	GO:0038187	21	35323	0.00100621	0.00100621	372	5
GO:MF	amyloid-beta binding	GO:0001540	81	35323	0.00104119	0.00104119	372	8
GO:MF	peptidase regulator activity	GO:0061134	174	35323	0.00119546	0.00119546	372	11
GO:MF	lipopolysaccharide binding	GO:0001530	24	35323	0.0020478	0.0020478	372	5
GO:MF	opsonin binding	GO:0001846	13	35323	0.00361633	0.00361633	372	4
GO:MF	endopeptidase inhibitor activity	GO:0004866	127	35323	0.00387618	0.00387618	372	9
GO:MF	glycosaminoglycan binding	GO:0005539	200	35323	0.00452862	0.00452862	372	11
GO:MF	lipopeptide binding	GO:0071723	5	35323	0.00513806	0.00513806	372	3
GO:MF	complement component C3b binding	GO:0001851	5	35323	0.00513806	0.00513806	372	3
GO:MF	peptidase inhibitor activity	GO:0030414	132	35323	0.00529933	0.00529933	372	9
GO:MF	antigen binding	GO:0003823	49	35323	0.00563289	0.00563289	372	6
GO:MF	hydrolase activity, hydrolyzing N-glycosyl compounds	GO:0016799	50	35323	0.00634457	0.00634457	372	6
GO:MF	cell adhesion molecule binding	GO:0050839	535	35323	0.00825975	0.00825975	372	18
GO:MF	endopeptidase regulator activity	GO:0061135	141	35323	0.00899397	0.00899397	372	9
GO:MF	molecular function regulator	GO:0098772	1692	35323	0.0112155	0.0112155	372	37
GO:MF	carboxylic acid binding	GO:0031406	147	35323	0.0125195	0.0125195	372	9
GO:MF	lipoprotein particle receptor activity	GO:0030228	18	35323	0.0148448	0.0148448	372	4
GO:MF	cytokine receptor activity	GO:0004896	85	35323	0.01492	0.01492	372	7
GO:MF	CD4 receptor binding	GO:0042609	8	35323	0.0281031	0.0281031	372	3
GO:MF	inhibitory MHC class I receptor activity	GO:0032396	8	35323	0.0281031	0.0281031	372	3
GO:MF	peptide antigen binding	GO:0042605	23	35323	0.0412061	0.0412061	372	4
GO:MF	polysaccharide binding	GO:0030247	23	35323	0.0412061	0.0412061	372	4
GO:MF	complement receptor activity	GO:0004875	9	35323	0.0418251	0.0418251	372	3
GO:MF	T cell receptor binding	GO:0042608	9	35323	0.0418251	0.0418251	372	3
GO:MF	scavenger receptor activity	GO:0005044	44	35323	0.04402	0.04402	372	5
GO:MF	virus receptor activity	GO:0001618	71	35323	0.0474942	0.0474942	372	6
GO:MF	arachidonate 5-lipoxygenase activity	GO:0004051	2	35323	0.0498266	0.0498266	372	2
GO:MF	chemokine (C-C motif) ligand 5 binding	GO:0071791	2	35323	0.0498266	0.0498266	372	2
GO:MF	IgM binding	GO:0001791	2	35323	0.0498266	0.0498266	372	2
KEGG	Staphylococcus aureus infection	KEGG:05150	60	35323	1.42e-26	1.42e-26	372	22
KEGG	Systemic lupus erythematosus	KEGG:05322	104	35323	1.94e-16	1.94e-16	372	19
KEGG	KEGG root term	KEGG:00000	7044	35323	1.39e-15	1.39e-15	372	145
KEGG	Leishmaniasis	KEGG:05140	71	35323	2.71e-15	2.71e-15	372	16
KEGG	Tuberculosis	KEGG:05152	162	35323	4.79e-15	4.79e-15	372	21
KEGG	Neutrophil extracellular trap formation	KEGG:04613	159	35323	4.86e-14	4.86e-14	372	20
KEGG	Phagosome	KEGG:04145	143	35323	9.37e-14	9.37e-14	372	19
KEGG	Hematopoietic cell lineage	KEGG:04640	78	35323	7.78e-12	7.78e-12	372	14
KEGG	Cell adhesion molecules	KEGG:04514	139	35323	1.23e-11	1.23e-11	372	17
KEGG	Complement and coagulation cascades	KEGG:04610	70	35323	3.79e-11	3.79e-11	372	13
KEGG	Intestinal immune network for IgA production	KEGG:04672	39	35323	2e-08	2e-08	372	9
KEGG	Pertussis	KEGG:05133	72	35323	2.24e-08	2.24e-08	372	11
KEGG	Viral myocarditis	KEGG:05416	56	35323	2.97e-08	2.97e-08	372	10
KEGG	Rheumatoid arthritis	KEGG:05323	78	35323	5.46e-08	5.46e-08	372	11
KEGG	Osteoclast differentiation	KEGG:04380	124	35323	6.58e-08	6.58e-08	372	13
KEGG	Asthma	KEGG:05310	22	35323	1.75e-07	1.75e-07	372	7
KEGG	B cell receptor signaling pathway	KEGG:04662	77	35323	7.53e-07	7.53e-07	372	10
KEGG	Graft-versus-host disease	KEGG:05332	30	35323	1.94e-06	1.94e-06	372	7
KEGG	Allograft rejection	KEGG:05330	31	35323	2.48e-06	2.48e-06	372	7
KEGG	Inflammatory bowel disease	KEGG:05321	52	35323	6.09e-06	6.09e-06	372	8
KEGG	Type I diabetes mellitus	KEGG:04940	35	35323	6.12e-06	6.12e-06	372	7
KEGG	Legionellosis	KEGG:05134	55	35323	9.59e-06	9.59e-06	372	8
KEGG	Autoimmune thyroid disease	KEGG:05320	39	35323	1.35e-05	1.35e-05	372	7
KEGG	Transcriptional misregulation in cancer	KEGG:05202	166	35323	1.92e-05	1.92e-05	372	12
KEGG	Coronavirus disease - COVID-19	KEGG:05171	206	35323	2.9e-05	2.9e-05	372	13
KEGG	Toxoplasmosis	KEGG:05145	108	35323	0.000195395	0.000195395	372	9
KEGG	Antigen processing and presentation	KEGG:04612	62	35323	0.000350597	0.000350597	372	7
KEGG	Fc gamma R-mediated phagocytosis	KEGG:04666	95	35323	0.000663794	0.000663794	372	8
KEGG	Epstein-Barr virus infection	KEGG:05169	188	35323	0.00291615	0.00291615	372	10
KEGG	Influenza A	KEGG:05164	153	35323	0.00328841	0.00328841	372	9
KEGG	Toll-like receptor signaling pathway	KEGG:04620	92	35323	0.00476713	0.00476713	372	7
KEGG	Th17 cell differentiation	KEGG:04659	92	35323	0.00476713	0.00476713	372	7
KEGG	Acute myeloid leukemia	KEGG:05221	64	35323	0.00507032	0.00507032	372	6
KEGG	Rap1 signaling pathway	KEGG:04015	201	35323	0.00512748	0.00512748	372	10
KEGG	Alcoholic liver disease	KEGG:04936	128	35323	0.00578064	0.00578064	372	8
KEGG	Natural killer cell mediated cytotoxicity	KEGG:04650	105	35323	0.0110214	0.0110214	372	7
KEGG	Malaria	KEGG:05144	48	35323	0.0128552	0.0128552	372	5
KEGG	Leukocyte transendothelial migration	KEGG:04670	108	35323	0.0131436	0.0131436	372	7
KEGG	Th1 and Th2 cell differentiation	KEGG:04658	80	35323	0.0176471	0.0176471	372	6
KEGG	Human T-cell leukemia virus 1 infection	KEGG:05166	208	35323	0.0336032	0.0336032	372	9
KEGG	Fc epsilon RI signaling pathway	KEGG:04664	62	35323	0.0430737	0.0430737	372	5
KEGG	Chagas disease	KEGG:05142	95	35323	0.0447311	0.0447311	372	6
KEGG	Herpes simplex virus 1 infection	KEGG:05168	471	35323	0.0462972	0.0462972	372	14
KEGG	Viral protein interaction with cytokine and cytokine receptor	KEGG:04061	63	35323	0.0463873	0.0463873	372	5
MIRNA	hsa-miR-335-5p	MIRNA:hsa-miR-335-5p	2271	35323	1.22e-05	1.22e-05	372	54
MIRNA	MIRNA root	MIRNA:000000	13878	35323	0.000113298	0.000113298	372	195
REAC	Immune System	REAC:R-HSA-168256	1770	35323	1.59e-40	1.59e-40	372	98
REAC	Innate Immune System	REAC:R-HSA-168249	914	35323	8.77e-33	8.77e-33	372	66
REAC	Neutrophil degranulation	REAC:R-HSA-6798695	446	35323	1.83e-22	1.83e-22	372	40
REAC	REACTOME root term	REAC:0000000	9607	35323	1.87e-17	1.87e-17	372	184
REAC	Adaptive Immune System	REAC:R-HSA-1280218	709	35323	2.17e-14	2.17e-14	372	39
REAC	Immunoregulatory interactions between a Lymphoid and a non-Lymphoid cell	REAC:R-HSA-198933	101	35323	2.7e-13	2.7e-13	372	17
REAC	Cytokine Signaling in Immune system	REAC:R-HSA-1280215	634	35323	2.31e-08	2.31e-08	372	29
REAC	GPCR ligand binding	REAC:R-HSA-500792	388	35323	9.99e-08	9.99e-08	372	22
REAC	Class A/1 (Rhodopsin-like receptors)	REAC:R-HSA-373076	272	35323	3.91e-07	3.91e-07	372	18
REAC	Regulation of Complement cascade	REAC:R-HSA-977606	38	35323	2.35e-06	2.35e-06	372	8
REAC	Signaling by GPCR	REAC:R-HSA-372790	615	35323	5.45e-06	5.45e-06	372	25
REAC	Interferon gamma signaling	REAC:R-HSA-877300	83	35323	8.24e-06	8.24e-06	372	10
REAC	Antimicrobial peptides	REAC:R-HSA-6803157	30	35323	1.01e-05	1.01e-05	372	7
REAC	Complement cascade	REAC:R-HSA-166658	46	35323	1.16e-05	1.16e-05	372	8
REAC	G alpha (i) signalling events	REAC:R-HSA-418594	276	35323	2.18e-05	2.18e-05	372	16
REAC	Hemostasis	REAC:R-HSA-109582	570	35323	2.42e-05	2.42e-05	372	23
REAC	Cell surface interactions at the vascular wall	REAC:R-HSA-202733	123	35323	3.7e-05	3.7e-05	372	11
REAC	FCGR activation	REAC:R-HSA-2029481	13	35323	6.82e-05	6.82e-05	372	5
REAC	Diseases associated with the TLR signaling cascade	REAC:R-HSA-5602358	28	35323	0.000182846	0.000182846	372	6
REAC	Diseases of Immune System	REAC:R-HSA-5260271	28	35323	0.000182846	0.000182846	372	6
REAC	Signal Transduction	REAC:R-HSA-162582	2365	35323	0.000185597	0.000185597	372	52
REAC	Signaling by Interleukins	REAC:R-HSA-449147	411	35323	0.000213633	0.000213633	372	18
REAC	GPCR downstream signalling	REAC:R-HSA-388396	549	35323	0.00022089	0.00022089	372	21
REAC	Phosphorylation of CD3 and TCR zeta chains	REAC:R-HSA-202427	16	35323	0.000225557	0.000225557	372	5
REAC	Toll-like Receptor Cascades	REAC:R-HSA-168898	148	35323	0.000242496	0.000242496	372	11
REAC	Peptide ligand-binding receptors	REAC:R-HSA-375276	155	35323	0.000384312	0.000384312	372	11
REAC	Initial triggering of complement	REAC:R-HSA-166663	21	35323	0.00100621	0.00100621	372	5
REAC	Interleukin-10 signaling	REAC:R-HSA-6783783	41	35323	0.00194432	0.00194432	372	6
REAC	Translocation of ZAP-70 to Immunological synapse	REAC:R-HSA-202430	13	35323	0.00361633	0.00361633	372	4
REAC	Disease	REAC:R-HSA-1643685	1493	35323	0.00446754	0.00446754	372	35
REAC	Generation of second messenger molecules	REAC:R-HSA-202433	28	35323	0.00457389	0.00457389	372	5
REAC	Antigen processing-Cross presentation	REAC:R-HSA-1236975	101	35323	0.00545024	0.00545024	372	8
REAC	DAP12 interactions	REAC:R-HSA-2172127	32	35323	0.00905327	0.00905327	372	5
REAC	Interferon Signaling	REAC:R-HSA-913531	182	35323	0.0115313	0.0115313	372	10
REAC	PD-1 signaling	REAC:R-HSA-389948	17	35323	0.0116426	0.0116426	372	4
REAC	Leishmania infection	REAC:R-HSA-9658195	223	35323	0.0124632	0.0124632	372	11
REAC	Costimulation by the CD28 family	REAC:R-HSA-388841	59	35323	0.0166126	0.0166126	372	6
REAC	Activation of C3 and C5	REAC:R-HSA-174577	7	35323	0.0177028	0.0177028	372	3
REAC	FCGR3A-mediated IL10 synthesis	REAC:R-HSA-9664323	38	35323	0.0214262	0.0214262	372	5
REAC	Toll Like Receptor 4 (TLR4) Cascade	REAC:R-HSA-166016	127	35323	0.0285267	0.0285267	372	8
TF	Factor: GATAD2A; motif: CCTKTG; match class: 1	TF:M09726_1	7641	35323	1.96e-18	1.96e-18	372	163
TF	Factor: PEA3; motif: ACWTCCK	TF:M00655	8027	35323	2.15e-18	2.15e-18	372	168
TF	Factor: AML1; motif: TGTGGT	TF:M02084	10268	35323	6.98e-18	6.98e-18	372	195
TF	Factor: AML1; motif: TGTGGT	TF:M00751	10268	35323	6.98e-18	6.98e-18	372	195
TF	Factor: AML1a; motif: TGTGGT	TF:M00271	10268	35323	6.98e-18	6.98e-18	372	195
TF	Factor: Smad2; motif: AGACAN; match class: 1	TF:M03580_1	7607	35323	9.98e-18	9.98e-18	372	161
TF	Factor: SRY; motif: AACAATNR	TF:M08976	11740	35323	2.73e-17	2.73e-17	372	211
TF	Factor: ZBTB39; motif: CNCTGY	TF:M12689	13477	35323	4.61e-17	4.61e-17	372	230
TF	Factor: PEA3; motif: NNCAGGAARNN	TF:M09915	10849	35323	4.85e-17	4.85e-17	372	200
TF	Factor: NMYC; motif: CAYCTG	TF:M01808	10951	35323	5.94e-17	5.94e-17	372	201
TF	Factor: GATAD2A; motif: CCTKTG	TF:M09726	13089	35323	9.33e-17	9.33e-17	372	225
TF	Factor: Spi-B; motif: TTCYBC; match class: 1	TF:M03851_1	17095	35323	9.56e-17	9.56e-17	372	267
TF	Factor: Spi-B; motif: TTCYBC	TF:M03851	17110	35323	1.11e-16	1.11e-16	372	267
TF	Transfac	TF:M00000	17114	35323	1.16e-16	1.16e-16	372	267
TF	Factor: PU.1; motif: AGGAAG	TF:M02031	15486	35323	4.97e-16	4.97e-16	372	249
TF	Factor: Elf-1; motif: AGGAAG	TF:M01266	15486	35323	4.97e-16	4.97e-16	372	249
TF	Factor: Sox-18; motif: CAAWGBB	TF:M03848	15043	35323	7.09e-16	7.09e-16	372	244
TF	Factor: ZBTB39; motif: CNCTGY; match class: 1	TF:M12689_1	8347	35323	1.09e-15	1.09e-15	372	166
TF	Factor: ZNF35; motif: SSAAKA	TF:M07479	16059	35323	1.2e-15	1.2e-15	372	254
TF	Factor: Kid3; motif: CCACN	TF:M01160	17056	35323	1.28e-15	1.28e-15	372	264
TF	Factor: Smad2; motif: AGACAN	TF:M03580	13070	35323	3.42e-15	3.42e-15	372	221
TF	Factor: NMYC; motif: CAYCTG; match class: 1	TF:M01808_1	5049	35323	7.69e-15	7.69e-15	372	119
TF	Factor: ING4; motif: CCACCA	TF:M01743	13898	35323	9.42e-15	9.42e-15	372	229
TF	Factor: Sox-18; motif: CAAWGBB; match class: 1	TF:M03848_1	10894	35323	2.35e-14	2.35e-14	372	194
TF	Factor: ETV4; motif: NCAGGAAGNN	TF:M12556	9336	35323	2.84e-14	2.84e-14	372	175
TF	Factor: Kid3; motif: CCACN; match class: 1	TF:M01160_1	16941	35323	5e-14	5e-14	372	259
TF	Factor: PU.1; motif: NNNNYYYACTTCCTCTTTY	TF:M01172	3663	35323	5.84e-14	5.84e-14	372	96
TF	Factor: Zbtb44; motif: CKGTGA	TF:M05405	11777	35323	7.46e-14	7.46e-14	372	203
TF	Factor: PARP; motif: TTTCYN	TF:M02027	14025	35323	8.14e-14	8.14e-14	372	228
TF	Factor: BRN1; motif: HAATGCN	TF:M03813	11080	35323	1.68e-13	1.68e-13	372	194
TF	Factor: ZNF35; motif: SSAAKA; match class: 1	TF:M07479_1	13256	35323	3.28e-13	3.28e-13	372	218
TF	Factor: Lyl-1; motif: NCAKCTGYTNYCNN	TF:M09977	11924	35323	3.31e-13	3.31e-13	372	203
TF	Factor: IRF-4; motif: GAAARTA	TF:M01883	6944	35323	6.33e-13	6.33e-13	372	141
TF	Factor: FOXO1A:Elk-1; motif: RWMAACAGGAAGTN	TF:M08299	6145	35323	7.58e-13	7.58e-13	372	130
TF	Factor: SRY; motif: AACAATANCATTGTT	TF:M04555	5745	35323	1.18e-12	1.18e-12	372	124
TF	Factor: c-Ets-1; motif: RCAGGAAGTGNNTNS	TF:M00339	5893	35323	1.25e-12	1.25e-12	372	126
TF	Factor: FOXO1A:PDEF; motif: WNCCGGATGTTDN	TF:M08486	9927	35323	1.25e-12	1.25e-12	372	178
TF	Factor: PARP; motif: TTTCYN; match class: 1	TF:M02027_1	10180	35323	1.3e-12	1.3e-12	372	181
TF	Factor: PU.1; motif: AGGAAG; match class: 1	TF:M02031_1	11933	35323	2.03e-12	2.03e-12	372	201
TF	Factor: Elf-1; motif: AGGAAG; match class: 1	TF:M01266_1	11933	35323	2.03e-12	2.03e-12	372	201
TF	Factor: ZNF333; motif: ATAAT	TF:M01230	13185	35323	2.21e-12	2.21e-12	372	215
TF	Factor: Sox-17; motif: TTGTYY	TF:M03803	13366	35323	2.21e-12	2.21e-12	372	217
TF	Factor: SMAD3; motif: TGTCTGTCT	TF:M00701	3555	35323	2.25e-12	2.25e-12	372	91
TF	Factor: sin3A; motif: TGTCCNNGGTGCTG	TF:M04756	12573	35323	2.54e-12	2.54e-12	372	208
TF	Factor: Cdx-1; motif: TTTATK	TF:M02086	12282	35323	4.64e-12	4.64e-12	372	204
TF	Factor: Sox-17; motif: TTGTYY; match class: 1	TF:M03803_1	7955	35323	4.65e-12	4.65e-12	372	152
TF	Factor: SMAD3; motif: CAGACAS	TF:M07429	5352	35323	4.9e-12	4.9e-12	372	117
TF	Factor: SATB1; motif: NTTTAT	TF:M03564	13565	35323	6.03e-12	6.03e-12	372	218
TF	Factor: CPBP; motif: SNCCCNN	TF:M01822	16885	35323	6.36e-12	6.36e-12	372	253
TF	Factor: myogenin; motif: CAGCTG	TF:M02101	11284	35323	7.33e-12	7.33e-12	372	192
TF	Factor: myogenin; motif: CAGCTG; match class: 1	TF:M02101_1	11284	35323	7.33e-12	7.33e-12	372	192
TF	Factor: PEBP2beta; motif: TGTGGTY	TF:M03841	6476	35323	7.93e-12	7.93e-12	372	132
TF	Factor: C-Jun; motif: TGACTC	TF:M03541	9625	35323	9.38e-12	9.38e-12	372	172
TF	Factor: GR; motif: AGAACAN	TF:M07355	4913	35323	9.92e-12	9.92e-12	372	110
TF	Factor: MEL1; motif: GATGAG	TF:M08793	10128	35323	9.93e-12	9.93e-12	372	178
TF	Factor: c-Ets-2; motif: CTTCCTG	TF:M01207	8932	35323	1.44e-11	1.44e-11	372	163
TF	Factor: Elk-1; motif: CTTCCKG	TF:M07252	8932	35323	1.44e-11	1.44e-11	372	163
TF	Factor: Pax-4; motif: DTTTTCCACCN	TF:M04624	13570	35323	1.45e-11	1.45e-11	372	217
TF	Factor: Smad2; motif: TGTCTGNCACCT	TF:M09656	5444	35323	1.69e-11	1.69e-11	372	117
TF	Factor: Smad3; motif: NGNCAGACASNNN	TF:M01888	3489	35323	1.86e-11	1.86e-11	372	88
TF	Factor: Pax-4; motif: NNNNNYCACCCB	TF:M00378	15748	35323	1.9e-11	1.9e-11	372	240
TF	Factor: AP-4; motif: AWCAGCTGWT	TF:M11206	6263	35323	2.22e-11	2.22e-11	372	128
TF	Factor: AP-4; motif: AWCAGCTGWT; match class: 1	TF:M11206_1	6263	35323	2.22e-11	2.22e-11	372	128
TF	Factor: p300; motif: CTGNCTYMAN	TF:M07266	6955	35323	2.76e-11	2.76e-11	372	137
TF	Factor: GKLF; motif: CCTCCYN	TF:M01835	13756	35323	3.39e-11	3.39e-11	372	218
TF	Factor: ETV4; motif: NCAGGAAGNN; match class: 1	TF:M12556_1	3399	35323	3.48e-11	3.48e-11	372	86
TF	Factor: Oct3; motif: NYWTTSWTATGCAAAT	TF:M09646	4663	35323	3.81e-11	3.81e-11	372	105
TF	Factor: Zbtb44; motif: CKGTGA; match class: 1	TF:M05405_1	5881	35323	4.57e-11	4.57e-11	372	122
TF	Factor: PEA3; motif: ACWTCCK; match class: 1	TF:M00655_1	2384	35323	5.01e-11	5.01e-11	372	69
TF	Factor: nerf; motif: YRNCAGGAAGYRGSTBDS	TF:M00531	6635	35323	5.42e-11	5.42e-11	372	132
TF	Factor: SPI1; motif: NNNAAAGAGGAAGTGANNNN	TF:M12497	1992	35323	5.58e-11	5.58e-11	372	62
TF	Factor: Elk-1; motif: GGAAGN	TF:M03819	12382	35323	6.11e-11	6.11e-11	372	202
TF	Factor: MAFB; motif: NTCAGCN	TF:M08888	8591	35323	6.38e-11	6.38e-11	372	157
TF	Factor: PEA3; motif: NNCAGGAARNN; match class: 1	TF:M09915_1	4914	35323	6.94e-11	6.94e-11	372	108
TF	Factor: NF1C; motif: WGCCARR	TF:M09763	9428	35323	8.29e-11	8.29e-11	372	167
TF	Factor: STAT; motif: NNNNNTTCTKGGA	TF:M00777	4378	35323	8.58e-11	8.58e-11	372	100
TF	Factor: FOXO1A:Net; motif: RWMAACAGGAAGTN	TF:M08302	7909	35323	8.97e-11	8.97e-11	372	148
TF	Factor: JUNB:C-JUN; motif: NATGACKCAT	TF:M08944	4454	35323	9.61e-11	9.61e-11	372	101
TF	Factor: NFATc2; motif: GGAAAA	TF:M01281	13979	35323	1.08e-10	1.08e-10	372	219
TF	Factor: NFATc3; motif: GGAAAA	TF:M01886	13979	35323	1.08e-10	1.08e-10	372	219
TF	Factor: NFATc2; motif: GGAAAA	TF:M03555	13979	35323	1.08e-10	1.08e-10	372	219
TF	Factor: Sox-9; motif: NNNACAATRG	TF:M11626	5446	35323	1.13e-10	1.13e-10	372	115
TF	Factor: IRF-7; motif: AAGWGAA	TF:M01884	9133	35323	1.15e-10	1.15e-10	372	163
TF	Factor: PMX1; motif: TAATHA	TF:M03560	11838	35323	1.17e-10	1.17e-10	372	195
TF	Factor: PU.1; motif: NRAAAGAGGAAGTGRNN	TF:M10073	2088	35323	1.35e-10	1.35e-10	372	63
TF	Factor: AML1; motif: TGTGGT; match class: 1	TF:M00751_1	4420	35323	1.57e-10	1.57e-10	372	100
TF	Factor: AML1; motif: TGTGGT; match class: 1	TF:M02084_1	4420	35323	1.57e-10	1.57e-10	372	100
TF	Factor: AML1a; motif: TGTGGT; match class: 1	TF:M00271_1	4420	35323	1.57e-10	1.57e-10	372	100
TF	Factor: SPI1; motif: AGGAAGT	TF:M02278	5850	35323	1.9e-10	1.9e-10	372	120
TF	Factor: PEA3; motif: AGGAAGT	TF:M03579	5850	35323	1.9e-10	1.9e-10	372	120
TF	Factor: C-ets-1; motif: AGGAAGN	TF:M01870	5850	35323	1.9e-10	1.9e-10	372	120
TF	Factor: Fli-1; motif: MGGAAGT	TF:M07382	5850	35323	1.9e-10	1.9e-10	372	120
TF	Factor: T3R-beta; motif: NTGACCTYRNYRAGGTCAN	TF:M11818	10182	35323	2e-10	2e-10	372	175
TF	Factor: AP-4; motif: ANCATATGNT	TF:M11207	2574	35323	2.07e-10	2.07e-10	372	71
TF	Factor: YY1; motif: NGCCATYTTKGRCNWWNNGTGCK	TF:M12276	8868	35323	2.1e-10	2.1e-10	372	159
TF	Factor: GTF2IRD1-isoform2; motif: GGGATTRNR	TF:M01229	13062	35323	2.22e-10	2.22e-10	372	208
TF	Factor: FOSB:JUND; motif: NNTNACTNATN	TF:M08928	5006	35323	2.39e-10	2.39e-10	372	108
TF	Factor: MEL1; motif: GATGAG; match class: 1	TF:M08793_1	4116	35323	2.59e-10	2.59e-10	372	95
TF	Factor: Pax-6; motif: CTGACCTGGAACTM	TF:M00979	8330	35323	2.71e-10	2.71e-10	372	152
TF	Factor: HOXA3; motif: NNNNRNTAATTARY	TF:M01337	13550	35323	3.03e-10	3.03e-10	372	213
TF	Factor: SPI1; motif: AAAAAGCGGAAGTW	TF:M03994	1851	35323	3.35e-10	3.35e-10	372	58
TF	Factor: ZNF462; motif: YYYYCTSCWG	TF:M12707	8440	35323	3.69e-10	3.69e-10	372	153
TF	Factor: AP-4; motif: AHCATRTGKT	TF:M11213	3359	35323	4.21e-10	4.21e-10	372	83
TF	Factor: SRY; motif: TTGTTT	TF:M03854	12068	35323	4.24e-10	4.24e-10	372	196
TF	Factor: FOXO1A; motif: AAACAA	TF:M03823	12068	35323	4.24e-10	4.24e-10	372	196
TF	Factor: SMAD; motif: TNGNCAGACWN	TF:M00974	3788	35323	7.55e-10	7.55e-10	372	89
TF	Factor: DREF; motif: CTYYCWCTTCCY	TF:M09725	6415	35323	7.91e-10	7.91e-10	372	126
TF	Factor: c-Ets-2; motif: CTTCCTG; match class: 1	TF:M01207_1	3080	35323	7.98e-10	7.98e-10	372	78
TF	Factor: Elk-1; motif: CTTCCKG; match class: 1	TF:M07252_1	3080	35323	7.98e-10	7.98e-10	372	78
TF	Factor: HES-5; motif: NCACACKY	TF:M11069	9505	35323	8.88e-10	8.88e-10	372	165
TF	Factor: T3R-beta; motif: NTGACCTYRNYRAGGTCAN; match class: 1	TF:M11818_1	9678	35323	9.52e-10	9.52e-10	372	167
TF	Factor: GATA-5; motif: TATCTN	TF:M02006	7582	35323	9.54e-10	9.54e-10	372	141
TF	Factor: MafG; motif: CMATGACTCAGCAGA	TF:M07048	5916	35323	1.02e-09	1.02e-09	372	119
TF	Factor: egr-3; motif: GTGGGY	TF:M03818	11653	35323	1.12e-09	1.12e-09	372	190
TF	Factor: TFII-I; motif: NAGGAAGTGN	TF:M04636	11048	35323	1.13e-09	1.13e-09	372	183
TF	Factor: C/EBP; motif: NNNTKNNGNAAN	TF:M00770	4639	35323	1.23e-09	1.23e-09	372	101
TF	Factor: HSF4; motif: CTGCMRN	TF:M07322	14568	35323	1.5e-09	1.5e-09	372	222
TF	Factor: SRY; motif: TTGTTT; match class: 1	TF:M03854_1	7628	35323	1.55e-09	1.55e-09	372	141
TF	Factor: FOXO1A; motif: AAACAA; match class: 1	TF:M03823_1	7628	35323	1.55e-09	1.55e-09	372	141
TF	Factor: SRY; motif: AACAATNR; match class: 1	TF:M08976_1	6555	35323	1.64e-09	1.64e-09	372	127
TF	Factor: Sox-4; motif: AACAAA	TF:M03849	12223	35323	1.65e-09	1.65e-09	372	196
TF	Factor: THAP1; motif: YTGCCCNNA	TF:M07407	9580	35323	1.81e-09	1.81e-09	372	165
TF	Factor: Erg; motif: MCAGGAAA	TF:M07284	9694	35323	2.42e-09	2.42e-09	372	166
TF	Factor: SREBP-1; motif: CACSCCA	TF:M00749	7520	35323	2.56e-09	2.56e-09	372	139
TF	Factor: Six-6; motif: NNSTATCRNN	TF:M11037	4351	35323	2.7e-09	2.7e-09	372	96
TF	Factor: FOXM1; motif: NAGASTGATTA	TF:M04611	7843	35323	2.79e-09	2.79e-09	372	143
TF	Factor: BCL-11A; motif: NAAAGAGGAAGTGARAN	TF:M09595	3159	35323	2.9e-09	2.9e-09	372	78
TF	Factor: RARG; motif: RAGGTCAASYARAGGTCA	TF:M04485	4222	35323	3.03e-09	3.03e-09	372	94
TF	Factor: POU2F1:Gscl; motif: NNGATTANNTATKCANNNN	TF:M08404	5279	35323	3.1e-09	3.1e-09	372	109
TF	Factor: HLTF; motif: AGSCARAAAGYRGSTGS	TF:M04613	6765	35323	3.11e-09	3.11e-09	372	129
TF	Factor: Erg; motif: NRRSAGGAAGNGG	TF:M09907	10225	35323	3.15e-09	3.15e-09	372	172
TF	Factor: MEF-2C; motif: TATTTWT	TF:M02025	10824	35323	3.27e-09	3.27e-09	372	179
TF	Factor: Sox-10; motif: NACAAWG	TF:M02116	12073	35323	4.39e-09	4.39e-09	372	193
TF	Factor: ZXDA; motif: NAGGGTG	TF:M06203	6420	35323	4.54e-09	4.54e-09	372	124
TF	Factor: ZXDB; motif: NAGGGTG	TF:M06202	6420	35323	4.54e-09	4.54e-09	372	124
TF	Factor: ZBRK1; motif: NGNNNGGTNAWAAAARRGCNG	TF:M10468	9361	35323	5.16e-09	5.16e-09	372	161
TF	Factor: SREBP; motif: VNNVTCACCCYA	TF:M00776	5467	35323	5.21e-09	5.21e-09	372	111
TF	Factor: RelA-p65; motif: AAASTCCC	TF:M04849	5419	35323	7e-09	7e-09	372	110
TF	Factor: myogenin; motif: RGCAGSTG	TF:M00712	6086	35323	7.23e-09	7.23e-09	372	119
TF	Factor: JUND; motif: NATGAGTCAT	TF:M08934	3610	35323	7.28e-09	7.28e-09	372	84
TF	Factor: SRY; motif: TCAATAMCATTGA	TF:M04557	8365	35323	9.45e-09	9.45e-09	372	148
TF	Factor: SPI1; motif: NNAAWGNGGAASTNNNN	TF:M01203	2304	35323	1.01e-08	1.01e-08	372	63
TF	Factor: AP-4; motif: ANCATATGNT	TF:M11209	2930	35323	1.21e-08	1.21e-08	372	73
TF	Factor: PU.1; motif: WGAGGAAG	TF:M00658	3851	35323	1.29e-08	1.29e-08	372	87
TF	Factor: Erg; motif: NRRSAGGAAGNGG; match class: 1	TF:M09907_1	4480	35323	1.48e-08	1.48e-08	372	96
TF	Factor: NFATc2; motif: NTTTCCRTNNAYGGAAAN; match class: 1	TF:M11984_1	9477	35323	1.5e-08	1.5e-08	372	161
TF	Factor: DREF; motif: CTYYCWCTTCCY; match class: 1	TF:M09725_1	1747	35323	1.52e-08	1.52e-08	372	53
TF	Factor: ING4; motif: CCACCA; match class: 1	TF:M01743_1	8903	35323	1.53e-08	1.53e-08	372	154
TF	Factor: NFATc1; motif: NTTTCCRTNNAYGGAAAN; match class: 1	TF:M11979_1	7539	35323	1.54e-08	1.54e-08	372	137
TF	Factor: MEIS1B:HOXA9; motif: TGACASTTTWAYRR	TF:M00421	5493	35323	1.66e-08	1.66e-08	372	110
TF	Factor: STAT5A; motif: TTCCNRGAANNNNNNTTCCNNGRR	TF:M00460	6618	35323	1.7e-08	1.7e-08	372	125
TF	Factor: GR; motif: GGTACAANNTGTYCTK	TF:M00205	5664	35323	2.19e-08	2.19e-08	372	112
TF	Factor: SPDEF; motif: NASATCCKGNW	TF:M12650	1491	35323	2.25e-08	2.25e-08	372	48
TF	Factor: NFATc2; motif: NTTTCCRTNNAYGGAAAN	TF:M11984	9531	35323	2.44e-08	2.44e-08	372	161
TF	Factor: NFE2L1; motif: NNNATGACTCAGCANW	TF:M12499	8308	35323	2.55e-08	2.55e-08	372	146
TF	Factor: Spic; motif: NGNGGAASTN	TF:M02077	7359	35323	2.67e-08	2.67e-08	372	134
TF	Factor: Tbx5; motif: TNAGGTGTKV; match class: 1	TF:M01020_1	3443	35323	3.03e-08	3.03e-08	372	80
TF	Factor: GATA-3; motif: AGATAAGATCT	TF:M12193	5254	35323	3.08e-08	3.08e-08	372	106
TF	Factor: Nfe2l1; motif: TGYNNAGTCATT	TF:M07390	5626	35323	3.28e-08	3.28e-08	372	111
TF	Factor: six-4; motif: ANNNATGACACCNNNNN	TF:M01374	5406	35323	3.31e-08	3.31e-08	372	108
TF	Factor: Sox-4; motif: AACAAA; match class: 1	TF:M03849_1	7618	35323	3.35e-08	3.35e-08	372	137
TF	Factor: Tbx5; motif: TNAGGTGTKV	TF:M01020	9490	35323	3.55e-08	3.55e-08	372	160
TF	Factor: c-Ets; motif: KRCAGGAARTRNKT	TF:M00340	4483	35323	3.74e-08	3.74e-08	372	95
TF	Factor: BRN1; motif: HAATGCN; match class: 1	TF:M03813_1	5787	35323	3.78e-08	3.78e-08	372	113
TF	Factor: NKX2-2; motif: NNNCCACTCAANNN	TF:M12456	8199	35323	4.17e-08	4.17e-08	372	144
TF	Factor: Spi-B; motif: NRAAAGAGGAAGTGARA	TF:M10074	1415	35323	4.64e-08	4.64e-08	372	46
TF	Factor: PU.1; motif: NRAAAGAGGAAGTGARA	TF:M09659	2208	35323	4.66e-08	4.66e-08	372	60
TF	Factor: ZNF273; motif: GAGAGGAGCTAC	TF:M10460	11221	35323	4.73e-08	4.73e-08	372	180
TF	Factor: GCMa:FOXO1A; motif: GTMAATAMGGGTRN	TF:M08318	10029	35323	4.9e-08	4.9e-08	372	166
TF	Factor: AP-4; motif: ANCATATGNT	TF:M11211	2515	35323	4.96e-08	4.96e-08	372	65
TF	Factor: c-Jun; motif: NATGACKCATN	TF:M11267	2641	35323	5.13e-08	5.13e-08	372	67
TF	Factor: NR1B1; motif: NRGGTCANNRGGTCAN	TF:M11795	6883	35323	5.36e-08	5.36e-08	372	127
TF	Factor: FOXP1; motif: CTGTTTNYTYTKN	TF:M09855	6424	35323	5.47e-08	5.47e-08	372	121
TF	Factor: SMAD; motif: TGTCTGNNN	TF:M08897	3891	35323	5.64e-08	5.64e-08	372	86
TF	Factor: NFATc4; motif: NGGAAAAN	TF:M07301	3354	35323	5.66e-08	5.66e-08	372	78
TF	Factor: C/EBPbeta; motif: TKNNGCAANN	TF:M01896	3827	35323	5.97e-08	5.97e-08	372	85
TF	Factor: Elf-1; motif: RNWMBAGGAART	TF:M00746	2905	35323	6.16e-08	6.16e-08	372	71
TF	Factor: NFATc1; motif: NTTTCCRTNNAYGGAAAN	TF:M11979	7686	35323	6.47e-08	6.47e-08	372	137
TF	Factor: Spi-B; motif: NAWGRGGAAGTR	TF:M11374	2170	35323	6.92e-08	6.92e-08	372	59
TF	Factor: VDR,; motif: RRTGNMCYTNNTGAMCCNYNT	TF:M00966	8419	35323	7.19e-08	7.19e-08	372	146
TF	Factor: p53; motif: NGRCWTGYCY	TF:M00272	3572	35323	7.35e-08	7.35e-08	372	81
TF	Factor: Erm; motif: NRRSAGGAARNGRN	TF:M09916	5923	35323	7.38e-08	7.38e-08	372	114
TF	Factor: NKX25; motif: NNANCCACTTRAAWTT	TF:M01414	8271	35323	8.16e-08	8.16e-08	372	144
TF	Factor: NFATc2; motif: TTTTCCA	TF:M02265	6464	35323	8.28e-08	8.28e-08	372	121
TF	Factor: TEF-1; motif: GRRATG	TF:M00704	10603	35323	8.48e-08	8.48e-08	372	172
TF	Factor: HMGIY; motif: NNKKNAWTTTNYTNN	TF:M01010	6852	35323	8.56e-08	8.56e-08	372	126
TF	Factor: Sox-9; motif: NNNNAACAATRGNN	TF:M00410	3323	35323	9.38e-08	9.38e-08	372	77
TF	Factor: IRF-2; motif: NAANYGAAASYR	TF:M08775	7180	35323	1.01e-07	1.01e-07	372	130
TF	Factor: FOXO1A:ETV7; motif: NWMAACAGGAMNNNCTTCCNN	TF:M08304	12194	35323	1.04e-07	1.04e-07	372	190
TF	Factor: T3R-beta; motif: RTGACCTYACRTGACCTYA	TF:M11819	5885	35323	1.1e-07	1.1e-07	372	113
TF	Factor: ZNF436; motif: TCCTCCAGGAAGCCY	TF:M10477	12825	35323	1.11e-07	1.11e-07	372	197
TF	Factor: AP-4; motif: AHCATRTGKT; match class: 1	TF:M11213_1	2446	35323	1.25e-07	1.25e-07	372	63
TF	Factor: ER71:E2A; motif: CASSTGNACCGGAWRYN	TF:M08568	15994	35323	1.33e-07	1.33e-07	372	231
TF	Factor: ZABC1; motif: ATTCCNAC	TF:M01306	8006	35323	1.38e-07	1.38e-07	372	140
TF	Factor: CRX; motif: YTAATC	TF:M01712	9480	35323	1.4e-07	1.4e-07	372	158
TF	Factor: GLI4; motif: RGGCCTTGAATGCCANGCYMA	TF:M10514	11095	35323	1.42e-07	1.42e-07	372	177
TF	Factor: ZNF644; motif: TCCWGCCTCTSN	TF:M09737	6371	35323	1.53e-07	1.53e-07	372	119
TF	Factor: rfx3:SREBP-2; motif: ATGGYAACRTCACGTGAY	TF:M08412	9163	35323	1.59e-07	1.59e-07	372	154
TF	Factor: C/EBPgamma:Elf-1; motif: TKRCGHAATWSCGGAAGT	TF:M08676	7465	35323	1.62e-07	1.62e-07	372	133
TF	Factor: GR; motif: CNNNNTGTYCTNN	TF:M01836	4890	35323	1.64e-07	1.64e-07	372	99
TF	Factor: Cdx-1; motif: TTTATK; match class: 1	TF:M02086_1	8108	35323	1.69e-07	1.69e-07	372	141
TF	Factor: Smad2; motif: TGTCTGNCWCCT	TF:M10059	5342	35323	1.93e-07	1.93e-07	372	105
TF	Factor: TFAP4; motif: AWCAGCTGWT	TF:M04192	4548	35323	1.98e-07	1.98e-07	372	94
TF	Factor: NFATc2; motif: GGAAAA; match class: 1	TF:M03555_1	9439	35323	2.01e-07	2.01e-07	372	157
TF	Factor: NFATc3; motif: GGAAAA; match class: 1	TF:M01886_1	9439	35323	2.01e-07	2.01e-07	372	157
TF	Factor: NFATc2; motif: GGAAAA; match class: 1	TF:M01281_1	9439	35323	2.01e-07	2.01e-07	372	157
TF	Factor: c-Jun; motif: NATGACTCATN	TF:M11265	3855	35323	2.14e-07	2.14e-07	372	84
TF	Factor: LBP-1; motif: CAGCTGS	TF:M00644	7824	35323	2.37e-07	2.37e-07	372	137
TF	Factor: Smad4; motif: NCAGACAN	TF:M07368	3322	35323	2.37e-07	2.37e-07	372	76
TF	Factor: TTF1; motif: ASTCAAGTRK	TF:M00432	4425	35323	2.49e-07	2.49e-07	372	92
TF	Factor: CPBP; motif: SNCCCNN; match class: 1	TF:M01822_1	16464	35323	2.5e-07	2.5e-07	372	235
TF	Factor: C/EBPalpha; motif: NRTTGTGCAAYNN	TF:M09596	4356	35323	2.54e-07	2.54e-07	372	91
TF	Factor: Tbx3; motif: NAGGTGTSAN	TF:M12024	3800	35323	2.56e-07	2.56e-07	372	83
TF	Factor: ITF-2; motif: NNCACCTGNN	TF:M04191	4572	35323	2.64e-07	2.64e-07	372	94
TF	Factor: B-ATF; motif: NNATGACACN	TF:M11300	7440	35323	2.7e-07	2.7e-07	372	132
TF	Factor: PPARgamma:RXRalpha,; motif: AAGTAGGTCACNGTGACCYACTT	TF:M00515	6738	35323	2.77e-07	2.77e-07	372	123
TF	Factor: HOXA13; motif: ATAAMA	TF:M01292	11353	35323	2.79e-07	2.79e-07	372	179
TF	Factor: SPI1; motif: NGRGGAAGTN	TF:M02078	3073	35323	2.93e-07	2.93e-07	372	72
TF	Factor: ZNF342; motif: TRSTGGACRNT	TF:M12075	5465	35323	3.3e-07	3.3e-07	372	106
TF	Factor: Elk-1; motif: GGAAGN; match class: 1	TF:M03819_1	6527	35323	3.41e-07	3.41e-07	372	120
TF	Factor: ZNF684; motif: MAAGGGGTGGACTGT	TF:M10550	13426	35323	3.48e-07	3.48e-07	372	202
TF	Factor: Ikaros; motif: TGGGAGN	TF:M07260	11832	35323	3.87e-07	3.87e-07	372	184
TF	Factor: AP-4:Max; motif: NCAGCTGNNNNNNNCACGTGN	TF:M08674	10025	35323	4.01e-07	4.01e-07	372	163
TF	Factor: SMAD3; motif: CAGACAS; match class: 1	TF:M07429_1	1137	35323	4.02e-07	4.02e-07	372	39
TF	Factor: NR3C1; motif: NRGWACAYNRTGTWCYN	TF:M04476	6162	35323	4.08e-07	4.08e-07	372	115
TF	Factor: RXR:RAR; motif: RGKTCANNNRGAGGTCA	TF:M02272	5486	35323	4.13e-07	4.13e-07	372	106
TF	Factor: Ets; motif: ACTTCCTS	TF:M00971	2036	35323	4.64e-07	4.64e-07	372	55
TF	Factor: MZF-1; motif: TGGGGAR	TF:M01733	10043	35323	4.65e-07	4.65e-07	372	163
TF	Factor: NFATc1; motif: TTTCCAYWRTGGAAA	TF:M04052	5658	35323	5.27e-07	5.27e-07	372	108
TF	Factor: gsh-1; motif: NTMATNRN	TF:M10750	6650	35323	5.34e-07	5.34e-07	372	121
TF	Factor: TR4; motif: ACCCCGS	TF:M04934	15997	35323	5.39e-07	5.39e-07	372	229
TF	Factor: AP-4; motif: RNCAGCTGC	TF:M00927	5587	35323	5.48e-07	5.48e-07	372	107
TF	Factor: Oct-2; motif: NTGCATATGCAN; match class: 1	TF:M11899_1	3591	35323	5.93e-07	5.93e-07	372	79
TF	Factor: SRY; motif: AACAATANCATTGTT; match class: 1	TF:M04555_1	2669	35323	6.02e-07	6.02e-07	372	65
TF	Factor: AR; motif: GGAACGGWACATGTTCT	TF:M08190	6740	35323	6.02e-07	6.02e-07	372	122
TF	Factor: ipf1; motif: TGATTGATK	TF:M10031	7448	35323	6.08e-07	6.08e-07	372	131
TF	Factor: c-Maf; motif: NWNNNTGCTGACKNNNNNN	TF:M01070	5525	35323	6.26e-07	6.26e-07	372	106
TF	Factor: ERF:FOXO1A; motif: RTMAACAGGAARNS	TF:M08241	6745	35323	6.32e-07	6.32e-07	372	122
TF	Factor: GTF2IRD1-isoform2; motif: GGGATTRNR; match class: 1	TF:M01229_1	7936	35323	6.56e-07	6.56e-07	372	137
TF	Factor: T3R-beta; motif: NRGGTCAAAGGTCRN	TF:M11814	12177	35323	7.16e-07	7.16e-07	372	187
TF	Factor: AP-4; motif: ANCATATGNT; match class: 1	TF:M11209_1	2183	35323	7.4e-07	7.4e-07	372	57
TF	Factor: ARP-1; motif: TGARCCYTTGAMCCCW	TF:M00155	4662	35323	7.54e-07	7.54e-07	372	94
TF	Factor: Sox-18; motif: NACAAYGS	TF:M11623	4529	35323	8.53e-07	8.53e-07	372	92
TF	Factor: c-Ets-1; motif: RCAGGAAGTGNNTNS; match class: 1	TF:M00339_1	1273	35323	8.62e-07	8.62e-07	372	41
TF	Factor: NFATc2; motif: NTTTCCATNNATGGAAAN	TF:M11986	5194	35323	9.59e-07	9.59e-07	372	101
TF	Factor: Nkx3-2; motif: TRAGTG	TF:M01181	8070	35323	1.05e-06	1.05e-06	372	138
TF	Factor: c-Ets-2; motif: NNCTTCCTNNN	TF:M07379	2966	35323	1.07e-06	1.07e-06	372	69
TF	Factor: STAT3; motif: NNTTCCRGGAANNNNN	TF:M01595	6729	35323	1.14e-06	1.14e-06	372	121
TF	Factor: TFII-I; motif: NAGGAAGTGN; match class: 1	TF:M04636_1	4849	35323	1.21e-06	1.21e-06	372	96
TF	Factor: FOXJ2; motif: NNTGTTGTAAAYAN	TF:M11584	3923	35323	1.22e-06	1.22e-06	372	83
TF	Factor: ZNF333; motif: ATAAT; match class: 1	TF:M01230_1	9656	35323	1.23e-06	1.23e-06	372	157
TF	Factor: c-Myb; motif: NNWGRCAGTTRN	TF:M09990	9243	35323	1.29e-06	1.29e-06	372	152
TF	Factor: MYB; motif: NAACNGNCN	TF:M00913	4422	35323	1.3e-06	1.3e-06	372	90
TF	Factor: Sox-10; motif: MAANRRNNNCWTTGTT; match class: 1	TF:M10065_1	1512	35323	1.34e-06	1.34e-06	372	45
TF	Factor: JunD; motif: NATGASTCATS	TF:M11268	2342	35323	1.35e-06	1.35e-06	372	59
TF	Factor: HNRPUL1; motif: NCNCAGN	TF:M09746	12084	35323	1.35e-06	1.35e-06	372	185
TF	Factor: NR1B2; motif: NTGACCY	TF:M02111	8513	35323	1.44e-06	1.44e-06	372	143
TF	Factor: sin3A; motif: TGTCCNNGGTGCTG; match class: 1	TF:M04756_1	6912	35323	1.47e-06	1.47e-06	372	123
TF	Factor: NFATc1; motif: NTTTCCRTNNAYGGAAAN	TF:M11981	5462	35323	1.55e-06	1.55e-06	372	104
TF	Factor: NFATc1; motif: NTTTCCRTNNAYGGAAAN; match class: 1	TF:M11981_1	4945	35323	1.56e-06	1.56e-06	372	97
TF	Factor: RORbeta; motif: TGACCYA	TF:M01722	5168	35323	1.6e-06	1.6e-06	372	100
TF	Factor: Six-3; motif: NNGTATCRNN	TF:M11034	3061	35323	1.62e-06	1.62e-06	372	70
TF	Factor: Oct3; motif: CYWTTSWNATGCAAAT	TF:M10036	3465	35323	1.65e-06	1.65e-06	372	76
TF	Factor: T-bet; motif: NNGNRGGTGTGRN	TF:M10089	5395	35323	1.68e-06	1.68e-06	372	103
TF	Factor: c-MAF; motif: CNNNCTCAGCA	TF:M03816	4956	35323	1.76e-06	1.76e-06	372	97
TF	Factor: MyoD; motif: CGNCAGCTGTYN	TF:M11187	1698	35323	1.82e-06	1.82e-06	372	48
TF	Factor: Sox-10; motif: AACAATRGNCYATTGTT	TF:M11632	4174	35323	1.99e-06	1.99e-06	372	86
TF	Factor: CART1; motif: NGNNYTAATTARTNNNN	TF:M01362	3756	35323	2.04e-06	2.04e-06	372	80
TF	Factor: p53; motif: RGRCAWGNCY	TF:M00761	2560	35323	2.13e-06	2.13e-06	372	62
TF	Factor: PMX1; motif: TAATHA; match class: 1	TF:M03560_1	8561	35323	2.16e-06	2.16e-06	372	143
TF	Factor: SMAD5; motif: GSGGCAGM	TF:M03846	7589	35323	2.17e-06	2.17e-06	372	131
TF	Factor: C/EBPbeta; motif: RTTGCGCAA; match class: 1	TF:M04690_1	3216	35323	2.18e-06	2.18e-06	372	72
TF	Factor: beta-catenin; motif: GDMATCAAAGM	TF:M03539	3217	35323	2.21e-06	2.21e-06	372	72
TF	Factor: six4; motif: NCGTATCRTN	TF:M11024	4469	35323	2.22e-06	2.22e-06	372	90
TF	Factor: Rarb; motif: AGGTCANNYARAGGTCA	TF:M08035	4979	35323	2.26e-06	2.26e-06	372	97
TF	Factor: AP-4; motif: ANCATATGNT; match class: 1	TF:M11207_1	1827	35323	2.29e-06	2.29e-06	372	50
TF	Factor: Sox-10; motif: CWTTGT	TF:M03138	11286	35323	2.46e-06	2.46e-06	372	175
TF	Factor: TCF-1; motif: CTTTGW	TF:M03857	11286	35323	2.46e-06	2.46e-06	372	175
TF	Factor: Fli-1; motif: RCAGGAAGTGR	TF:M07089	4264	35323	2.48e-06	2.48e-06	372	87
TF	Factor: GR; motif: NNNNNNCNNTNTGTNCTNN	TF:M00192	6349	35323	2.57e-06	2.57e-06	372	115
TF	Factor: CDP:HOXA13; motif: ATCGATYAYSYCRTAAA	TF:M08201	6582	35323	2.58e-06	2.58e-06	372	118
TF	Factor: egr-3; motif: GTGGGY; match class: 1	TF:M03818_1	5816	35323	2.65e-06	2.65e-06	372	108
TF	Factor: GR; motif: RGNACANKNTGTNCY	TF:M09625	7867	35323	3e-06	3e-06	372	134
TF	Factor: Oct-2; motif: NTATGCWAATN	TF:M11896	4354	35323	3.07e-06	3.07e-06	372	88
TF	Factor: SRY; motif: AAACWAM	TF:M00148	7951	35323	3.08e-06	3.08e-06	372	135
TF	Factor: ETSLIKE; motif: NACTTCCTNN	TF:M08881	2714	35323	3.11e-06	3.11e-06	372	64
TF	Factor: CSX; motif: TSYCACTTSM	TF:M01043	5382	35323	3.17e-06	3.17e-06	372	102
TF	Factor: IRF-4; motif: RGGAASWGR	TF:M04818	8202	35323	3.28e-06	3.28e-06	372	138
TF	Factor: MEL1; motif: GARGAT	TF:M08794	9275	35323	3.29e-06	3.29e-06	372	151
TF	Factor: ER-beta; motif: GTCANASTGRCCYNR	TF:M01875	5536	35323	3.3e-06	3.3e-06	372	104
TF	Factor: SRY; motif: AACAATNNNCATTGTT	TF:M04556	6458	35323	3.47e-06	3.47e-06	372	116
TF	Factor: TEF; motif: ATGTTWAYATAA	TF:M00672	4809	35323	3.86e-06	3.86e-06	372	94
TF	Factor: BRCA2; motif: TGMCYCWGN	TF:M12723	3259	35323	3.87e-06	3.87e-06	372	72
TF	Factor: Msx-2; motif: NNNGACYAATTAGYNNT; match class: 1	TF:M01393_1	3193	35323	3.94e-06	3.94e-06	372	71
TF	Factor: ESRRA; motif: CAAGGTCANNYSAAGGTCA	TF:M04458	9722	35323	4.08e-06	4.08e-06	372	156
TF	Factor: CDP; motif: NATYGATSSS	TF:M00106	5335	35323	4.21e-06	4.21e-06	372	101
TF	Factor: rfx3:SRF; motif: TRGCAACNNNNNCCNWATANGGN	TF:M08623	12775	35323	4.22e-06	4.22e-06	372	191
TF	Factor: IRX5; motif: NWACAYRACAWN	TF:M04378	3270	35323	4.47e-06	4.47e-06	372	72
TF	Factor: TEAD1; motif: NNACATTCCAGNN	TF:M12500	5045	35323	4.55e-06	4.55e-06	372	97
TF	Factor: HOXD4; motif: RTCRTTAN	TF:M10710	2741	35323	4.6e-06	4.6e-06	372	64
TF	Factor: c-Myc; motif: NCCACGTGCNN	TF:M09992	4899	35323	4.62e-06	4.62e-06	372	95
TF	Factor: Lyl-1; motif: NCAKCTGYTNYCNN; match class: 1	TF:M09977_1	6570	35323	4.77e-06	4.77e-06	372	117
TF	Factor: C/EBPbeta; motif: NKNTTGCNYAAYNN	TF:M00117	3480	35323	4.81e-06	4.81e-06	372	75
TF	Factor: SREBP-2; motif: RTGGGGTGAY	TF:M07406	5054	35323	5e-06	5e-06	372	97
TF	Factor: C/EBP; motif: NTTRCNNAANNN	TF:M00912	4188	35323	5.33e-06	5.33e-06	372	85
TF	Factor: GSX2; motif: NNYMATTANN	TF:M04328	5063	35323	5.49e-06	5.49e-06	372	97
TF	Factor: C-Jun; motif: TGACTC; match class: 1	TF:M03541_1	3560	35323	5.54e-06	5.54e-06	372	76
TF	Factor: NFATc2; motif: NTTTCCATNNATGGAAAN; match class: 1	TF:M11986_1	4990	35323	5.55e-06	5.55e-06	372	96
TF	Factor: SAP-1a; motif: CWTCCKGT	TF:M03844	2306	35323	5.58e-06	5.58e-06	372	57
TF	Factor: ER71; motif: CWTCCTGT	TF:M07282	2306	35323	5.58e-06	5.58e-06	372	57
TF	Factor: Oct-2; motif: NYATGCAAATN	TF:M10034	5065	35323	5.61e-06	5.61e-06	372	97
TF	Factor: CDP:SRF; motif: NCCWTAYAAGGTMNKRATCRATN	TF:M08520	8843	35323	5.66e-06	5.66e-06	372	145
TF	Factor: PPARgamma:RXRalpha,; motif: AAGTAGGTCACNGTGACCYACTT; match class: 1	TF:M00515_1	3841	35323	5.74e-06	5.74e-06	372	80
TF	Factor: Spi-B; motif: NAWGCGGAAGTN	TF:M11375	2309	35323	5.84e-06	5.84e-06	372	57
TF	Factor: Sox-10; motif: AACAATGGNCCATTGTT	TF:M11633	3089	35323	5.89e-06	5.89e-06	372	69
TF	Factor: Thap1; motif: SCGCCATSTTKGNTNMGGGCARNN	TF:M04723	10537	35323	5.92e-06	5.92e-06	372	165
TF	Factor: FOXO1A:PDEF; motif: WNCCGGATGTTDN; match class: 1	TF:M08486_1	3785	35323	6.79e-06	6.79e-06	372	79
TF	Factor: Oct-2; motif: NTATGCGCATAN	TF:M11895	3303	35323	6.85e-06	6.85e-06	372	72
TF	Factor: CSX; motif: NNCACTTGNRN	TF:M02108	5994	35323	7.12e-06	7.12e-06	372	109
TF	Factor: Pax-5; motif: RRNGRNGCAN	TF:M03577	7727	35323	7.18e-06	7.18e-06	372	131
TF	Factor: SATB1; motif: NTTTAT; match class: 1	TF:M03564_1	10054	35323	7.44e-06	7.44e-06	372	159
TF	Factor: Oct-4; motif: ATTGWSWTGCWAAWN	TF:M01124	4945	35323	7.5e-06	7.5e-06	372	95
TF	Factor: MEF-2C; motif: TATTTWT; match class: 1	TF:M02025_1	6386	35323	7.53e-06	7.53e-06	372	114
TF	Factor: ZBTB44; motif: MACWGCAGS	TF:M12352	5619	35323	7.55e-06	7.55e-06	372	104
TF	Factor: GATA-3; motif: AGATAA	TF:M01878	8472	35323	7.93e-06	7.93e-06	372	140
TF	Factor: Spi-B; motif: RAAWGRGGAAGTN	TF:M11376	613	35323	8.01e-06	8.01e-06	372	26
TF	Factor: CTCF; motif: CANNWRRTGGCAG	TF:M04745	7022	35323	8.13e-06	8.13e-06	372	122
TF	Factor: Bcl-6; motif: NTTYCTAGRA	TF:M02085	4154	35323	8.16e-06	8.16e-06	372	84
TF	Factor: C/EBPalpha; motif: NNNTTNNGCAANN	TF:M01866	4299	35323	8.33e-06	8.33e-06	372	86
TF	Factor: Tbx5; motif: NNAGGTGTNANN	TF:M01019	4960	35323	8.76e-06	8.76e-06	372	95
TF	Factor: Spi-B; motif: AAAAWGMGGAAGTWNSN	TF:M01204	663	35323	9.34e-06	9.34e-06	372	27
TF	Factor: HOXD4; motif: RTCRTTAN	TF:M10713	3124	35323	9.36e-06	9.36e-06	372	69
TF	Factor: C-FOS; motif: NATGAGTCATN	TF:M08946	2153	35323	9.62e-06	9.62e-06	372	54
TF	Factor: SRY; motif: TCAATAMCATTGA; match class: 1	TF:M04557_1	3956	35323	9.71e-06	9.71e-06	372	81
TF	Factor: PPARGAMMA:RXR-ALPHA; motif: NNRGGTCAAWAGGTCAN	TF:M08962	4100	35323	9.94e-06	9.94e-06	372	83
TF	Factor: Oct-2; motif: NTGCATATGCAN	TF:M11899	4532	35323	9.95e-06	9.95e-06	372	89
TF	Factor: SMAD3; motif: TGTCTGTCT; match class: 1	TF:M00701_1	575	35323	9.96e-06	9.96e-06	372	25
TF	Factor: TBX2; motif: NNNGTGTSNN	TF:M12026	6418	35323	1.01e-05	1.01e-05	372	114
TF	Factor: FOXO1A:Net; motif: RWMAACAGGAAGTN; match class: 1	TF:M08302_1	2282	35323	1.02e-05	1.02e-05	372	56
TF	Factor: Fra-1; motif: ACTCATG	TF:M04897	2096	35323	1.04e-05	1.04e-05	372	53
TF	Factor: IRF-4; motif: NAANGRGGAASTGAAASN	TF:M09959	2865	35323	1.04e-05	1.04e-05	372	65
TF	Factor: C/EBPbeta; motif: RTTGCGCAA	TF:M04690	3752	35323	1.06e-05	1.06e-05	372	78
TF	Factor: ZNF549; motif: NTGCTKYCMW	TF:M12355	5656	35323	1.08e-05	1.08e-05	372	104
TF	Factor: NF-E4; motif: GTGAGGS	TF:M08826	10022	35323	1.11e-05	1.11e-05	372	158
TF	Factor: TCF-7; motif: TCAAAG	TF:M00805	10201	35323	1.19e-05	1.19e-05	372	160
TF	Factor: TCF-3; motif: CTTTGA	TF:M03858	10201	35323	1.19e-05	1.19e-05	372	160
TF	Factor: OLIG2; motif: CCAKCTGYTYNYNNNNNN	TF:M10019	3416	35323	1.2e-05	1.2e-05	372	73
TF	Factor: Erg; motif: NACAGGAARTN	TF:M11390	2358	35323	1.24e-05	1.24e-05	372	57
TF	Factor: RXRA; motif: RRGGTCATGACCYY	TF:M04490	6522	35323	1.28e-05	1.28e-05	372	115
TF	Factor: MRF4; motif: CASCTGC	TF:M03831	7565	35323	1.41e-05	1.41e-05	372	128
TF	Factor: HTF4; motif: CASCTGB	TF:M02018	7565	35323	1.41e-05	1.41e-05	372	128
TF	Factor: MafB; motif: GNTGAC	TF:M01227	10227	35323	1.44e-05	1.44e-05	372	160
TF	Factor: POU2F1:Gscl; motif: NNGATTANNTATKCANNNN; match class: 1	TF:M08404_1	1404	35323	1.47e-05	1.47e-05	372	41
TF	Factor: myogenin; motif: CRSCTGTTBNNTTTGGCACGSNGCCARCH	TF:M00056	9551	35323	1.48e-05	1.48e-05	372	152
TF	Factor: JunD; motif: NRTGAGTCAYN	TF:M09964	4213	35323	1.58e-05	1.58e-05	372	84
TF	Factor: RelA-p65; motif: BCWGGGRANNK	TF:M04811	6469	35323	1.6e-05	1.6e-05	372	114
TF	Factor: DBP; motif: TTRCATAANN	TF:M07038	4582	35323	1.7e-05	1.7e-05	372	89
TF	Factor: Sox-8; motif: NGAACAATRN	TF:M11629	1030	35323	1.73e-05	1.73e-05	372	34
TF	Factor: TBP; motif: NGNNTATAAAA	TF:M03581	5782	35323	1.74e-05	1.74e-05	372	105
TF	Factor: T3R-beta; motif: NRGGTCAAAGGTCAN	TF:M11816	10084	35323	1.77e-05	1.77e-05	372	158
TF	Factor: msc; motif: NRMCATATGNYN	TF:M11146	2641	35323	1.79e-05	1.79e-05	372	61
TF	Factor: Pax-4; motif: NNNNNYCACCCB; match class: 1	TF:M00378_1	13163	35323	1.8e-05	1.8e-05	372	193
TF	Factor: Sox-30; motif: NAACAATN	TF:M11641	1945	35323	1.81e-05	1.81e-05	372	50
TF	Factor: KLF4; motif: MCACACCCTNN	TF:M09808	3175	35323	1.81e-05	1.81e-05	372	69
TF	Factor: C/EBPgamma; motif: YTBATTTCARAAW	TF:M00622	5635	35323	1.84e-05	1.84e-05	372	103
TF	Factor: znf136; motif: CAAGAATWCTATAYCCAG	TF:M10535	6878	35323	1.84e-05	1.84e-05	372	119
TF	Factor: HSF4; motif: CTGCMRN; match class: 1	TF:M07322_1	10436	35323	1.9e-05	1.9e-05	372	162
TF	Factor: JunD; motif: SATGACTCATN	TF:M11269	3179	35323	1.9e-05	1.9e-05	372	69
TF	Factor: CLOCK; motif: NNCAYGYGYN	TF:M11046	2134	35323	1.92e-05	1.92e-05	372	53
TF	Factor: HOXA3; motif: NNNNRNTAATTARY; match class: 1	TF:M01337_1	10095	35323	1.92e-05	1.92e-05	372	158
TF	Factor: B-ATF; motif: NNATGACACN; match class: 1	TF:M11300_1	2135	35323	1.95e-05	1.95e-05	372	53
TF	Factor: FOXO1A:Elf-1; motif: NAGAAAACCGAANM	TF:M08295	10193	35323	2.11e-05	2.11e-05	372	159
TF	Factor: DRI1; motif: AATTAA	TF:M01654	9177	35323	2.11e-05	2.11e-05	372	147
TF	Factor: Dlx-5; motif: AATTAN	TF:M03546	9177	35323	2.11e-05	2.11e-05	372	147
TF	Factor: Pit-1; motif: NMTTCATAAWTATWNMNA	TF:M00802	3743	35323	2.17e-05	2.17e-05	372	77
TF	Factor: HMX2; motif: SCACTTANC	TF:M10646	6195	35323	2.25e-05	2.25e-05	372	110
TF	Factor: foxm1; motif: TGTTTRCTYWNN	TF:M09930	5734	35323	2.28e-05	2.28e-05	372	104
TF	Factor: LHX3; motif: ATTAAW	TF:M02097	10034	35323	2.3e-05	2.3e-05	372	157
TF	Factor: GR; motif: NNTGTYCT	TF:M00921	1600	35323	2.31e-05	2.31e-05	372	44
TF	Factor: Octamer; motif: TNATTTGCATN	TF:M00795	3752	35323	2.4e-05	2.4e-05	372	77
TF	Factor: Oct-1; motif: NNNNNNNWATGCAAATNNNWNNA	TF:M00138	2024	35323	2.41e-05	2.41e-05	372	51
TF	Factor: HES-5; motif: NCACACKY; match class: 1	TF:M11069_1	3616	35323	2.53e-05	2.53e-05	372	75
TF	Factor: ELF3; motif: NNCCACTTCCTGNN	TF:M12544	3272	35323	2.6e-05	2.6e-05	372	70
TF	Factor: C/EBPdelta; motif: TTGCNNMAN	TF:M03571	3137	35323	2.65e-05	2.65e-05	372	68
TF	Factor: TEF-3; motif: GNTATTTTT	TF:M07270	8541	35323	2.66e-05	2.66e-05	372	139
TF	Factor: Foxc1; motif: TTVYTTTNW	TF:M07254	6449	35323	2.7e-05	2.7e-05	372	113
TF	Factor: B-ATF; motif: NNAYGACACN	TF:M11301	6607	35323	2.72e-05	2.72e-05	372	115
TF	Factor: AP-2; motif: NNGCCTK	TF:M01859	6687	35323	2.75e-05	2.75e-05	372	116
TF	Factor: Fli-1; motif: NNRGGMAGGAAGGRRRGR	TF:M09920	8216	35323	2.75e-05	2.75e-05	372	135
TF	Factor: Six-2; motif: NNGTATCRNN	TF:M11030	5986	35323	2.78e-05	2.78e-05	372	107
TF	Factor: NR1B1; motif: NRGGNCRTGACCTN	TF:M11796	9466	35323	2.79e-05	2.79e-05	372	150
TF	Factor: FXR:RXR-ALPHA; motif: NRGGTCANRGGKN	TF:M08955	8470	35323	2.91e-05	2.91e-05	372	138
TF	Factor: LXR;; motif: NTGACCKNNAGTRACCYNN	TF:M03795	5609	35323	2.96e-05	2.96e-05	372	102
TF	Factor: ipf1; motif: CATTAR	TF:M01275	7333	35323	2.98e-05	2.98e-05	372	124
TF	Factor: Oct-1; motif: NNNNATGCAAATNAN	TF:M00195	3014	35323	3.11e-05	3.11e-05	372	66
TF	Factor: IRF-4; motif: AAGTTTC	TF:M04855	6624	35323	3.16e-05	3.16e-05	372	115
TF	Factor: Six-1; motif: NCGTATCRNN	TF:M11029	1980	35323	3.21e-05	3.21e-05	372	50
TF	Factor: AR; motif: RGGWACAYNGTGTWCYN	TF:M04453	6079	35323	3.21e-05	3.21e-05	372	108
TF	Factor: HOXB2; motif: RTCATTAN	TF:M10739	3153	35323	3.24e-05	3.24e-05	372	68
TF	Factor: MGA; motif: AGGTGTGA	TF:M04117	1738	35323	3.28e-05	3.28e-05	372	46
TF	Factor: TBX1; motif: AGGTGTGA	TF:M04126	1738	35323	3.28e-05	3.28e-05	372	46
TF	Factor: Tbx5; motif: AGGTGTKA	TF:M04137	1738	35323	3.28e-05	3.28e-05	372	46
TF	Factor: TBX15; motif: AGGTGTGA	TF:M04122	1738	35323	3.28e-05	3.28e-05	372	46
TF	Factor: TBX4; motif: AGGTGTGA	TF:M04135	1738	35323	3.28e-05	3.28e-05	372	46
TF	Factor: MEF-2D; motif: WAAATAR	TF:M02026	6393	35323	3.28e-05	3.28e-05	372	112
TF	Factor: GCMa:C/EBPbeta; motif: ATGCGGGTNNRTTGCGCAAY	TF:M08575	5928	35323	3.31e-05	3.31e-05	372	106
TF	Factor: Pax-4; motif: DTTTTCCACCN; match class: 1	TF:M04624_1	8077	35323	3.36e-05	3.36e-05	372	133
TF	Factor: NF-1C; motif: NYTGGCNNYNNGCCARN	TF:M10002	5930	35323	3.37e-05	3.37e-05	372	106
TF	Factor: SREBP-1; motif: CACSCCA; match class: 1	TF:M00749_1	2428	35323	3.5e-05	3.5e-05	372	57
TF	Factor: Ikaros; motif: TGGGAGN; match class: 1	TF:M07260_1	6245	35323	3.53e-05	3.53e-05	372	110
TF	Factor: C/EBPalpha; motif: NRTTGTGCAAYN	TF:M09880	2890	35323	3.56e-05	3.56e-05	372	64
TF	Factor: HELIOS; motif: RNARRRGGAASTGARAN	TF:M09745	2894	35323	3.75e-05	3.75e-05	372	64
TF	Factor: TCF11:MafG; motif: NNNNNATGACTCAGCANTTNNG	TF:M00284	3651	35323	3.81e-05	3.81e-05	372	75
TF	Factor: FOXO1A:HOXA10; motif: RWMAACANCRTWAA	TF:M08482	3442	35323	3.83e-05	3.83e-05	372	72
TF	Factor: Six-1; motif: NNGTATCRNN	TF:M11026	5183	35323	3.88e-05	3.88e-05	372	96
TF	Factor: Zic3; motif: NGGGKGGTC	TF:M00450	12380	35323	3.93e-05	3.93e-05	372	183
TF	Factor: LBX2; motif: CTNRANSTAATTA; match class: 1	TF:M04383_1	1933	35323	4.07e-05	4.07e-05	372	49
TF	Factor: FAC1; motif: NNNCAMAACACRNA	TF:M00456	6812	35323	4.09e-05	4.09e-05	372	117
TF	Factor: msc; motif: NRMCATATGNYN; match class: 1	TF:M11146_1	2505	35323	4.16e-05	4.16e-05	372	58
TF	Factor: Dlx-3; motif: NTCRTTAN	TF:M10609	3800	35323	4.16e-05	4.16e-05	372	77
TF	Factor: HOXB5; motif: RTCRTTAN	TF:M10698	3800	35323	4.16e-05	4.16e-05	372	77
TF	Factor: nanog; motif: NYWTTGWNATGCAAATN	TF:M09639	1458	35323	4.25e-05	4.25e-05	372	41
TF	Factor: Sox-10; motif: NACAAWG; match class: 1	TF:M02116_1	6582	35323	4.34e-05	4.34e-05	372	114
TF	Factor: POU2F1; motif: ATTTGCATN	TF:M07058	2707	35323	4.45e-05	4.45e-05	372	61
TF	Factor: NFATC3; motif: WNTTTCCRNN	TF:M08001	1404	35323	4.54e-05	4.54e-05	372	40
TF	Factor: c-Jun; motif: NATGASTCATN; match class: 1	TF:M11264_1	3183	35323	4.71e-05	4.71e-05	372	68
TF	Factor: SALL2; motif: GGGTGGG	TF:M04595	11697	35323	4.72e-05	4.72e-05	372	175
TF	Factor: MAF; motif: NGCTGAGTCAN	TF:M00983	5128	35323	4.72e-05	4.72e-05	372	95
TF	Factor: Six-3; motif: NNRTATCRNN	TF:M11035	1522	35323	4.75e-05	4.75e-05	372	42
TF	Factor: AP-4; motif: AWCAGCTGWT	TF:M11210	3956	35323	4.84e-05	4.84e-05	372	79
TF	Factor: AP-4; motif: AWCAGCTGWT; match class: 1	TF:M11210_1	3956	35323	4.84e-05	4.84e-05	372	79
TF	Factor: FOXJ2; motif: AYMATAATATTTKN	TF:M00423	5662	35323	4.85e-05	4.85e-05	372	102
TF	Factor: Ngn-2; motif: RACATATGTY	TF:M11132	673	35323	5.37e-05	5.37e-05	372	26
TF	Factor: Erg; motif: MCAGGAAA; match class: 1	TF:M07284_1	3752	35323	5.39e-05	5.39e-05	372	76
TF	Factor: ZBTB2; motif: TCCKCCTSR	TF:M07437	3263	35323	5.41e-05	5.41e-05	372	69
TF	Factor: CTCF; motif: NNNNANASYGCCMYCTAGTGG	TF:M04689	4847	35323	5.65e-05	5.65e-05	372	91
TF	Factor: SMAD4; motif: GKSRKKCAGMCANCY	TF:M00733	7655	35323	5.72e-05	5.72e-05	372	127
TF	Factor: Tbx1; motif: NNAGGTGTGAAN	TF:M12035	2399	35323	5.83e-05	5.83e-05	372	56
TF	Factor: OCT-x; motif: CTNATTTGCATAY	TF:M00210	3408	35323	5.85e-05	5.85e-05	372	71
TF	Factor: Oct3; motif: NNTTATGYWAATKARN	TF:M11932	2470	35323	6.35e-05	6.35e-05	372	57
TF	Factor: GATA-1; motif: NNNNNGATANKGGN	TF:M00126	3277	35323	6.4e-05	6.4e-05	372	69
TF	Factor: TEF-1; motif: GRRATG; match class: 1	TF:M00704_1	4564	35323	6.45e-05	6.45e-05	372	87
TF	Factor: IRF-4; motif: GAAARTA; match class: 1	TF:M01883_1	2342	35323	6.5e-05	6.5e-05	372	55
TF	Factor: PRDM16; motif: KGGTCATRACCM	TF:M05946	6003	35323	6.52e-05	6.52e-05	372	106
TF	Factor: Nrf-2; motif: NTGCTGAGTCAKN	TF:M00821	3984	35323	6.58e-05	6.58e-05	372	79
TF	Factor: FOXJ2; motif: NNTGTTGTAAAYAN	TF:M11585	4568	35323	6.72e-05	6.72e-05	372	87
TF	Factor: AP-4; motif: AWCAGCTGWT	TF:M11208	3562	35323	6.9e-05	6.9e-05	372	73
TF	Factor: TBX15; motif: NAGGTGTGAN	TF:M12040	2218	35323	6.92e-05	6.92e-05	372	53
TF	Factor: GSX1; motif: NNYMATTANN; match class: 1	TF:M04327_1	4571	35323	6.93e-05	6.93e-05	372	87
TF	Factor: FOXO1A:Elk-1; motif: RWMAACAGGAAGTN; match class: 1	TF:M08299_1	1312	35323	6.97e-05	6.97e-05	372	38
TF	Factor: Blimp-1; motif: NACTTTCAC	TF:M04731	3425	35323	7.14e-05	7.14e-05	372	71
TF	Factor: Msx-2; motif: TWWTTGGDGABN	TF:M03797	4137	35323	7.24e-05	7.24e-05	372	81
TF	Factor: NeuroD-2; motif: RMCATATGKY	TF:M01287	2032	35323	7.31e-05	7.31e-05	372	50
TF	Factor: Oct-2; motif: NNNATTATGCAW	TF:M11894	2946	35323	7.33e-05	7.33e-05	372	64
TF	Factor: SPIB; motif: NNTCACTTCCTCTTTN	TF:M12498	1908	35323	7.35e-05	7.35e-05	372	48
TF	Factor: ATF-4; motif: GGATGATGTCATCC	TF:M11334	5176	35323	7.49e-05	7.49e-05	372	95
TF	Factor: EVX1; motif: NTCATTAN	TF:M10864	4360	35323	7.61e-05	7.61e-05	372	84
TF	Factor: GATA-3; motif: AGATAA; match class: 1	TF:M01878_1	3293	35323	7.75e-05	7.75e-05	372	69
TF	Factor: NF1C; motif: WGCCARR; match class: 1	TF:M09763_1	3644	35323	7.87e-05	7.87e-05	372	74
TF	Factor: Pax-2; motif: NNNNGTCANGNRTKANNNN	TF:M00098	6494	35323	7.89e-05	7.89e-05	372	112
TF	Factor: PU.1; motif: ACTTCCTCT	TF:M04711	1495	35323	8.48e-05	8.48e-05	372	41
TF	Factor: Spic; motif: NGNGGAASTN; match class: 1	TF:M02077_1	2042	35323	8.53e-05	8.53e-05	372	50
TF	Factor: POU3F2; motif: WTATGCWAATKA	TF:M04079	2624	35323	8.65e-05	8.65e-05	372	59
TF	Factor: GSX2; motif: NNYMATTANN; match class: 1	TF:M04328_1	3165	35323	8.75e-05	8.75e-05	372	67
TF	Factor: FOXO1A:ETV7; motif: NWMAACAGGAMNNNCTTCCNN; match class: 1	TF:M08304_1	6512	35323	9.19e-05	9.19e-05	372	112
TF	Factor: ZNF462; motif: YYYYCTSCWG; match class: 1	TF:M12707_1	3033	35323	9.3e-05	9.3e-05	372	65
TF	Factor: TORC2; motif: TGGGCTKKD	TF:M07341	4235	35323	9.46e-05	9.46e-05	372	82
TF	Factor: Oct-1; motif: NNNRTAATNANNN	TF:M00137	5582	35323	9.49e-05	9.49e-05	372	100
TF	Factor: c-Jun; motif: NNNNRRTGASTCAN	TF:M07102	4236	35323	9.56e-05	9.56e-05	372	82
TF	Factor: Pax-6; motif: NNNNTTCACGCWTGANTKNNN	TF:M00097	9552	35323	9.79e-05	9.79e-05	372	149
TF	Factor: GATA-1; motif: NCWGATAACA	TF:M00346	3594	35323	9.93e-05	9.93e-05	372	73
TF	Factor: CDP; motif: ATCGATNNNNNATCRAT	TF:M03950	3384	35323	9.99e-05	9.99e-05	372	70
TF	Factor: TBR2; motif: AGGTGTGAA	TF:M01774	743	35323	0.000100018	0.000100018	372	27
TF	Factor: SATB1; motif: AKWAWTAAHGRYMNWW	TF:M01723	2569	35323	0.000100487	0.000100487	372	58
TF	Factor: GATA-3; motif: AGATAAGATCT; match class: 1	TF:M12193_1	1274	35323	0.000100913	0.000100913	372	37
TF	Factor: E2F-3; motif: NNTTTTGGCGCCAAAACT	TF:M03962	9734	35323	0.000106722	0.000106722	372	151
TF	Factor: CTF/NF1; motif: TTGGCN	TF:M02050	9395	35323	0.000106998	0.000106998	372	147
TF	Factor: COUP-TF1; motif: TGACCTY	TF:M03542	4395	35323	0.000108991	0.000108991	372	84
TF	Factor: NR1B1; motif: RAGGTCA	TF:M08963	4395	35323	0.000108991	0.000108991	372	84
TF	Factor: RXR-ALPHA; motif: RAGGTCA	TF:M08968	4395	35323	0.000108991	0.000108991	372	84
TF	Factor: ESE-1; motif: SATKGCGGATGCN	TF:M11381	13896	35323	0.000111362	0.000111362	372	198
TF	Factor: ZNF592; motif: NSARNATGGAGKN	TF:M09766	6223	35323	0.000114163	0.000114163	372	108
TF	Factor: MAF; motif: NGCTGAGTCAN; match class: 1	TF:M00983_1	952	35323	0.00011421	0.00011421	372	31
TF	Factor: ITF-2; motif: NGCAGSTGKS	TF:M09962	4254	35323	0.000115168	0.000115168	372	82
TF	Factor: AP-4; motif: NCAGCTGYNGNCN	TF:M01860	5298	35323	0.000115555	0.000115555	372	96
TF	Factor: E2F2; motif: NNTTTTGGCGCCAAAAWN	TF:M03959	7017	35323	0.000116009	0.000116009	372	118
TF	Factor: STAT1; motif: NTTCCNGGA	TF:M04721	6860	35323	0.00011872	0.00011872	372	116
TF	Factor: TEF5; motif: NNWGGWATKTTT	TF:M08903	1515	35323	0.000121868	0.000121868	372	41
TF	Factor: HLTF; motif: AGSCARAAAGYRGSTGS; match class: 1	TF:M04613_1	1635	35323	0.00012401	0.00012401	372	43
TF	Factor: T-box; motif: NASGTGTNAN	TF:M12021	3685	35323	0.000124452	0.000124452	372	74
TF	Factor: AP-1; motif: NNNTGAGTCAKCN	TF:M00517	4189	35323	0.000124966	0.000124966	372	81
TF	Factor: HOXB5; motif: NNYMATTANN	TF:M04349	4707	35323	0.000128241	0.000128241	372	88
TF	Factor: Six-2; motif: NNGTAWCRNN	TF:M11032	9253	35323	0.000129936	0.000129936	372	145
TF	Factor: DEC; motif: SCCCAMGTGAAGN	TF:M00997	7759	35323	0.000129979	0.000129979	372	127
TF	Factor: AP-2rep; motif: CAGTGGG	TF:M00468	6084	35323	0.000132594	0.000132594	372	106
TF	Factor: GSX1; motif: NNYMATTANN	TF:M04327	4712	35323	0.000134658	0.000134658	372	88
TF	Factor: SUHW1; motif: TCTCTCCAGTRTGAATTCTCTGAT	TF:M10541	6086	35323	0.000134904	0.000134904	372	106
TF	Factor: Msx-1; motif: NNNNANTAATTANTNN	TF:M01412	2525	35323	0.000135155	0.000135155	372	57
TF	Factor: AP-1; motif: NTGASTCAG	TF:M00199	4054	35323	0.000139042	0.000139042	372	79
TF	Factor: Six-1; motif: NCGTATCRNN	TF:M11028	1949	35323	0.000140316	0.000140316	372	48
TF	Factor: Sox-10; motif: MAANRRNNNCWTTGTT	TF:M10065	5861	35323	0.000145186	0.000145186	372	103
TF	Factor: Ngn-2; motif: RACATATGTY	TF:M11131	708	35323	0.000147255	0.000147255	372	26
TF	Factor: IRF-8; motif: AGTTTCW	TF:M01665	3988	35323	0.000148619	0.000148619	372	78
TF	Factor: T-bet; motif: NNGNRGGTGTGRN; match class: 1	TF:M10089_1	1126	35323	0.00015033	0.00015033	372	34
TF	Factor: TEF-3:E2A; motif: NCAGSTGNGWATGYN	TF:M08438	4948	35323	0.000150383	0.000150383	372	91
TF	Factor: Sox-4; motif: NYCTTTGTYYYN	TF:M10069	6179	35323	0.000153173	0.000153173	372	107
TF	Factor: EAR2; motif: YGNNCTTTGNCCTK	TF:M01728	5407	35323	0.000156041	0.000156041	372	97
TF	Factor: AP-1; motif: NTGACTCAN	TF:M00925	2147	35323	0.00015925	0.00015925	372	51
TF	Factor: AP-4; motif: AWCAGCTGWT; match class: 1	TF:M11208_1	3285	35323	0.000159955	0.000159955	372	68
TF	Factor: NR1B1:RXR-ALPHA; motif: RRGGTCANNNNNRGGTCA	TF:M08964	6106	35323	0.000160222	0.000160222	372	106
TF	Factor: NR3C1; motif: RRGAACATWMYGTYCTRN	TF:M02219	5643	35323	0.00016422	0.00016422	372	100
TF	Factor: Ngn-2; motif: RACATATGTY; match class: 1	TF:M11132_1	664	35323	0.000167022	0.000167022	372	25
TF	Factor: Smad2; motif: TGTCTGNCACCT; match class: 1	TF:M09656_1	1022	35323	0.00016757	0.00016757	372	32
TF	Factor: HOXC11; motif: NGYMATWAANN	TF:M10816	4292	35323	0.000169859	0.000169859	372	82
TF	Factor: Msx-2; motif: NNNGACYAATTAGYNNT	TF:M01393	7307	35323	0.000171294	0.000171294	372	121
TF	Factor: SREBP-1; motif: NNNGTGGGGTGAN	TF:M04632	4149	35323	0.000175441	0.000175441	372	80
TF	Factor: C/EBP; motif: NNATTGCNNAANNN	TF:M00190	4665	35323	0.000175931	0.000175931	372	87
TF	Factor: PEA3; motif: ACAGGAAGGAAGTN	TF:M11429	4815	35323	0.000176996	0.000176996	372	89
TF	Factor: POU3F2; motif: NTATGCWAATKAG	TF:M11909	4151	35323	0.00017909	0.00017909	372	80
TF	Factor: TFAP4; motif: AWCAGCTGWT; match class: 1	TF:M04192_1	3506	35323	0.000180656	0.000180656	372	71
TF	Factor: POU3F1; motif: RNYBCATTTGCATTWCAA	TF:M03842	4299	35323	0.000182325	0.000182325	372	82
TF	Factor: LRH-1; motif: TGACCTTGRNYCAAGGTCA	TF:M11830	6126	35323	0.000190051	0.000190051	372	106
TF	Factor: PU.1; motif: NNNNYYYACTTCCTCTTTY; match class: 1	TF:M01172_1	484	35323	0.000191722	0.000191722	372	21
TF	Factor: DLX6; motif: NWRNGYAAWYA	TF:M12595	3231	35323	0.000191803	0.000191803	372	67
TF	Factor: RORA; motif: CCYTGNCCTN	TF:M12659	6920	35323	0.000193325	0.000193325	372	116
TF	Factor: HOXC-8; motif: NNNNNGTAATTANNNT; match class: 1	TF:M01321_1	3583	35323	0.00019366	0.00019366	372	72
TF	Factor: ESRRA; motif: CAAGGTCANNYSAAGGTCA; match class: 1	TF:M04458_1	3797	35323	0.000193757	0.000193757	372	75
TF	Factor: POU3F2; motif: TAATKAGNNNNTAATKA; match class: 1	TF:M11908_1	975	35323	0.000194521	0.000194521	372	31
TF	Factor: AML1; motif: TGTGGTK	TF:M01658	3726	35323	0.000194978	0.000194978	372	74
TF	Factor: C-JUN:FRA-1; motif: NNATGACTCATNN	TF:M08938	3094	35323	0.000195154	0.000195154	372	65
TF	Factor: C/EBPdelta; motif: NTTGCNCMAYN	TF:M09882	1725	35323	0.000203141	0.000203141	372	44
TF	Factor: DLX2; motif: AMSMCTGACKG	TF:M08873	6450	35323	0.000205382	0.000205382	372	110
TF	Factor: NeuroD-2; motif: RMCATATGKY; match class: 1	TF:M01287_1	1666	35323	0.000209565	0.000209565	372	43
TF	Factor: VDR; motif: RRGGTCANNGRGKTCA	TF:M09671	7096	35323	0.000218729	0.000218729	372	118
TF	Factor: RARA; motif: AGGTCANNYAAAGGTCA	TF:M08019	4689	35323	0.000221837	0.000221837	372	87
TF	Factor: ZNF684; motif: MAAGGGGTGGACTGT; match class: 1	TF:M10550_1	8324	35323	0.000223481	0.000223481	372	133
TF	Factor: SREBP-1; motif: RTCACCCCAY	TF:M07405	5912	35323	0.000226014	0.000226014	372	103
TF	Factor: E2A; motif: CACCTGNY	TF:M00973	4692	35323	0.000228321	0.000228321	372	87
TF	Factor: Sohlh2; motif: NNCACGTGNN	TF:M11075	10531	35323	0.000228872	0.000228872	372	159
TF	Factor: VDR; motif: NRRGTTCA	TF:M08979	3966	35323	0.000251898	0.000251898	372	77
TF	Factor: PMX2B; motif: NNNAATTAATTAANNNG	TF:M01356	2639	35323	0.000252632	0.000252632	372	58
TF	Factor: NFATc1; motif: NATGGAAANWNANTTTYCMN	TF:M04051	4704	35323	0.000256108	0.000256108	372	87
TF	Factor: POU2F1; motif: NWTATGCWAATN	TF:M04070	2180	35323	0.000256466	0.000256466	372	51
TF	Factor: IRF-7; motif: AAGWGAA; match class: 1	TF:M01884_1	3752	35323	0.000257919	0.000257919	372	74
TF	Factor: Ets; motif: ANNCACTTCCTG	TF:M00771	3397	35323	0.000258643	0.000258643	372	69
TF	Factor: TFIIB; motif: YTNTMTGMSN	TF:M08904	5698	35323	0.00026627	0.00026627	372	100
TF	Factor: GR; motif: RGWACATWATGTWCY	TF:M11847	4559	35323	0.000266501	0.000266501	372	85
TF	Factor: BRN1; motif: NANNTATGCATAATNNA	TF:M01324	4046	35323	0.000271906	0.000271906	372	78
TF	Factor: HoxA5; motif: RTCATTAN	TF:M10704	4413	35323	0.000272552	0.000272552	372	83
TF	Factor: Sox-10; motif: AACAATRGNCYATTGTT; match class: 1	TF:M11632_1	3758	35323	0.000274972	0.000274972	372	74
TF	Factor: MafG; motif: CMATGACTCAGCAGA; match class: 1	TF:M07048_1	1269	35323	0.000278856	0.000278856	372	36
TF	Factor: HOXB2; motif: NNTMATTANN	TF:M04347	2782	35323	0.00028051	0.00028051	372	60
TF	Factor: Fra-2; motif: TGASTCANCN	TF:M03870	3056	35323	0.00028205	0.00028205	372	64
TF	Factor: Sox-10; motif: AACAATGGNCCATTGTT; match class: 1	TF:M11633_1	2648	35323	0.000283531	0.000283531	372	58
TF	Factor: HoxA5; motif: RTCATTAN	TF:M10707	2383	35323	0.000285822	0.000285822	372	54
TF	Factor: NR1B1; motif: NRGGTCANRRGGTCAN	TF:M11792	4126	35323	0.000292301	0.000292301	372	79
TF	Factor: Ngn-2; motif: RACATATGTY	TF:M11134	1215	35323	0.000295304	0.000295304	372	35
TF	Factor: c-Fos; motif: ACTCACCA	TF:M04802	6417	35323	0.000300308	0.000300308	372	109
TF	Factor: LKLF; motif: GGGGTGGKSN	TF:M07261	8865	35323	0.000300386	0.000300386	372	139
TF	Factor: Foxm1; motif: NTGTTTRT	TF:M07255	4796	35323	0.000301011	0.000301011	372	88
TF	Factor: TBX2; motif: TCACACCWN	TF:M08831	1049	35323	0.00030223	0.00030223	372	32
TF	Factor: Oct-4; motif: YWTTSTNATGCAAAT	TF:M01125	1629	35323	0.000310759	0.000310759	372	42
TF	Factor: Erm:E2A; motif: CASGTGNNNCGGAAGNN	TF:M08571	9890	35323	0.000316912	0.000316912	372	151
TF	Factor: CART1; motif: NGNNYTAATTARTNNNN; match class: 1	TF:M01362_1	2860	35323	0.000317431	0.000317431	372	61
TF	Factor: POU2F1:PEA3; motif: ACCGGATATGCAN	TF:M08402	6988	35323	0.000331985	0.000331985	372	116
TF	Factor: Zic1; motif: KGGGTGGTC	TF:M00448	9729	35323	0.000339422	0.000339422	372	149
TF	Factor: C/EBPdelta; motif: NRTTGCGYAAYN	TF:M11321	4812	35323	0.000349682	0.000349682	372	88
TF	Factor: JUND:C-FOS; motif: NNATGAGTCATNN	TF:M08933	3998	35323	0.000350417	0.000350417	372	77
TF	Factor: SMAD; motif: TNGNCAGACWN; match class: 1	TF:M00974_1	594	35323	0.000350689	0.000350689	372	23
TF	Factor: NF-E2; motif: TGCTGAGTCAY	TF:M00037	5577	35323	0.000356895	0.000356895	372	98
TF	Factor: Sox-4; motif: NNNNNAATTGTTNNNNN	TF:M02909	3641	35323	0.000364108	0.000364108	372	72
TF	Factor: VDR; motif: NRGGTCANNGRGKTCA	TF:M10106	6125	35323	0.000364489	0.000364489	372	105
TF	Factor: Oct3; motif: NNWTATGYWAATKANN	TF:M11935	2402	35323	0.00036891	0.00036891	372	54
TF	Factor: Ngn-2; motif: RMCATATGYY	TF:M11133	1170	35323	0.000370995	0.000370995	372	34
TF	Factor: Sox-30; motif: NRACAATG	TF:M11640	794	35323	0.000380636	0.000380636	372	27
TF	Factor: TBX15; motif: NAGGTGTGAN	TF:M12039	2145	35323	0.000389749	0.000389749	372	50
TF	Factor: Smad4; motif: NWGTCTGNCACCT	TF:M10061	3223	35323	0.000390685	0.000390685	372	66
TF	Factor: Oct-1; motif: MKVATTTGCATATT	TF:M00161	2408	35323	0.000399575	0.000399575	372	54
TF	Factor: JUN; motif: NRTGACTCA	TF:M12589	3227	35323	0.000408864	0.000408864	372	66
TF	Factor: Oct3; motif: NYWTTSWTATGCAAAT; match class: 1	TF:M09646_1	1119	35323	0.000411129	0.000411129	372	33
TF	Factor: GKLF; motif: CCTCCYN; match class: 1	TF:M01835_1	9081	35323	0.000420762	0.000420762	372	141
TF	Factor: POU2F1; motif: ANKNRWATGSAAWYAW	TF:M10033	3948	35323	0.000442032	0.000442032	372	76
TF	Factor: NF-1C; motif: TTGGCNN	TF:M07300	5371	35323	0.000444717	0.000444717	372	95
TF	Factor: MYB; motif: NNCAACTGNN	TF:M09813	4688	35323	0.000447003	0.000447003	372	86
TF	Factor: TCF-3; motif: CTTTGA; match class: 1	TF:M03858_1	4541	35323	0.000458181	0.000458181	372	84
TF	Factor: TCF-7; motif: TCAAAG; match class: 1	TF:M00805_1	4541	35323	0.000458181	0.000458181	372	84
TF	Factor: Fra-1; motif: NNNTGAGTCAYN	TF:M09922	3807	35323	0.000460386	0.000460386	372	74
TF	Factor: POU2F1:HOXB13; motif: NGMATATACCAATAAA	TF:M08405	3168	35323	0.000462823	0.000462823	372	65
TF	Factor: Lhx8; motif: TGATTG	TF:M07476	7600	35323	0.000466721	0.000466721	372	123
TF	Factor: HOXD1; motif: NATYCAKCAN	TF:M12625	4694	35323	0.000472816	0.000472816	372	86
TF	Factor: MIBP1; motif: WNWCCCCAGCTR	TF:M03878	2488	35323	0.000477962	0.000477962	372	55
TF	Factor: AP-4; motif: YCAGCTGNKN	TF:M10097	5226	35323	0.000478835	0.000478835	372	93
TF	Factor: SREBP-1; motif: KATCACCCCAC	TF:M00221	6557	35323	0.000490092	0.000490092	372	110
TF	Factor: E2F2; motif: AAAAATGGCGCCAAAAWG	TF:M03958	9442	35323	0.000490679	0.000490679	372	145
TF	Factor: ATF3; motif: GRTGACKCA	TF:M12582	6319	35323	0.000490915	0.000490915	372	107
TF	Factor: MAFA; motif: TCAGCAN	TF:M01709	5314	35323	0.000529178	0.000529178	372	94
TF	Factor: HNF3alpha; motif: TRTTTGYTYWN	TF:M00724	2167	35323	0.000530696	0.000530696	372	50
TF	Factor: AP4; motif: NMNCAGCTGGN	TF:M12580	5085	35323	0.00053155	0.00053155	372	91
TF	Factor: Sox-10; motif: NACAATRNNNNYATTGTN	TF:M11635	5086	35323	0.000536327	0.000536327	372	91
TF	Factor: TIF2; motif: ANANAGAWAAGN	TF:M09849	2975	35323	0.000552694	0.000552694	372	62
TF	Factor: STAT5A; motif: NAWTTCYNGGAANYN	TF:M00457	3468	35323	0.000565807	0.000565807	372	69
TF	Factor: ER-alpha; motif: AGGTCASMNTGACCY	TF:M09909	5943	35323	0.000567908	0.000567908	372	102
TF	Factor: NR1B2; motif: RAGGTCRTGACCTY	TF:M11800	3188	35323	0.00058071	0.00058071	372	65
TF	Factor: Sox-17; motif: NCCATTGTNNN	TF:M10066	2239	35323	0.000583405	0.000583405	372	51
TF	Factor: Sox-8; motif: NNAACAATRN	TF:M11628	1082	35323	0.000603275	0.000603275	372	32
TF	Factor: Hoxa9; motif: NTTAAWTAMA	TF:M07457	3906	35323	0.000604313	0.000604313	372	75
TF	Factor: GR; motif: AGAACAN; match class: 1	TF:M07355_1	813	35323	0.000607539	0.000607539	372	27
TF	Factor: VDR:RXR-ALPHA; motif: NRGGTCANNNGGTTCNN	TF:M08980	9219	35323	0.000609121	0.000609121	372	142
TF	Factor: C/EBPepsilon; motif: HAANMTTKCNWMAC	TF:M01868	2507	35323	0.000610368	0.000610368	372	55
TF	Factor: MRF4; motif: CASCTGC; match class: 1	TF:M03831_1	2377	35323	0.000635556	0.000635556	372	53
TF	Factor: HTF4; motif: CASCTGB; match class: 1	TF:M02018_1	2377	35323	0.000635556	0.000635556	372	53
TF	Factor: JunB; motif: TGACTCAN	TF:M03551	3551	35323	0.000641196	0.000641196	372	70
TF	Factor: AP1; motif: TGACTCA	TF:M02280	3553	35323	0.00065496	0.00065496	372	70
TF	Factor: Pitx3; motif: GATTANA	TF:M07057	1864	35323	0.000676969	0.000676969	372	45
TF	Factor: POU3F2; motif: TAATKAGNNNNTAATKA	TF:M11908	2993	35323	0.000681641	0.000681641	372	62
TF	Factor: Dlx-5; motif: NNRGYAATTRNYKNNN; match class: 1	TF:M01388_1	4735	35323	0.000691103	0.000691103	372	86
TF	Factor: Tst-1; motif: NNKGAATTAVAVTDN	TF:M00133	4735	35323	0.000691103	0.000691103	372	86
TF	Factor: Erm; motif: RSAGGAAGGAAGTN	TF:M11423	4288	35323	0.000700279	0.000700279	372	80
TF	Factor: AP-1; motif: NTGASTCAG; match class: 1	TF:M00199_1	3560	35323	0.000705371	0.000705371	372	70
TF	Factor: MTF-1; motif: GTGTGCANMACTTTGCGCAC	TF:M01242	3492	35323	0.000732073	0.000732073	372	69
TF	Factor: AP-4:Dlx-3; motif: NCAGCTGNNNNNNGTAATKR	TF:M08671	3638	35323	0.000752993	0.000752993	372	71
TF	Factor: ZNFPT1; motif: YCNNCNCWGCCNY	TF:M12721	8164	35323	0.000777379	0.000777379	372	129
TF	Factor: ZNF586; motif: CAGGCCYRGAGG	TF:M10491	12307	35323	0.000781572	0.000781572	372	177
TF	Factor: AML3; motif: NWAACCACRAAAACCACRAN	TF:M11999	5905	35323	0.000792648	0.000792648	372	101
TF	Factor: HOXA4; motif: RTMATTAN	TF:M10716	3290	35323	0.000825325	0.000825325	372	66
TF	Factor: HDAC1; motif: KGCARGGTC	TF:M07041	11165	35323	0.000833889	0.000833889	372	164
TF	Factor: Ngn-2; motif: RACATATGTY; match class: 1	TF:M11131_1	624	35323	0.000835113	0.000835113	372	23
TF	Factor: gsh-1; motif: NTMATNRN; match class: 1	TF:M10750_1	3221	35323	0.00083947	0.00083947	372	65
TF	Factor: Lhx2; motif: WATTAN	TF:M07047	9102	35323	0.000870509	0.000870509	372	140
TF	Factor: Fra-1; motif: NRTGACTCATN	TF:M09615	3439	35323	0.000890256	0.000890256	372	68
TF	Factor: Tbx3; motif: AGGTGTNR	TF:M08786	3157	35323	0.000900305	0.000900305	372	64
TF	Factor: PEA3; motif: NTCGTAAATGCA	TF:M11431	9024	35323	0.000910187	0.000910187	372	139
TF	Factor: LCOR; motif: CMAAGKNCANN	TF:M12628	2949	35323	0.000913376	0.000913376	372	61
TF	Factor: FOSL1; motif: NNATGACTCATNN	TF:M12518	3875	35323	0.000921282	0.000921282	372	74
TF	Factor: SP2; motif: NNRRCCAATSRGNRNSNGSN	TF:M12668	10569	35323	0.000921366	0.000921366	372	157
TF	Factor: POU3F1; motif: NTAATKWATGCNN	TF:M11929	5613	35323	0.000939359	0.000939359	372	97
TF	Factor: NFATc3; motif: NTTTCCRYGGAAAN	TF:M11988	6242	35323	0.000943947	0.000943947	372	105
TF	Factor: Oct-2; motif: NTATGCWAATN; match class: 1	TF:M11896_1	993	35323	0.000946476	0.000946476	372	30
TF	Factor: Fra-2; motif: RTGACTCANNN	TF:M09616	3952	35323	0.000958391	0.000958391	372	75
TF	Factor: SREBP-1; motif: NSNNTCACNCCANNN	TF:M01173	4099	35323	0.000959918	0.000959918	372	77
TF	Factor: six4; motif: NCGTATCRNN	TF:M11025	5538	35323	0.000961139	0.000961139	372	96
TF	Factor: Spi-B; motif: NAAWGNGGAAGTN	TF:M11377	399	35323	0.00096351	0.00096351	372	18
TF	Factor: Tal-1; motif: CTTCCTTMTCTSY	TF:M01591	1889	35323	0.00098002	0.00098002	372	45
TF	Factor: Sox-9; motif: AANGGNNNCWTTGTTY	TF:M10070	2212	35323	0.000981431	0.000981431	372	50
TF	Factor: MTF-1; motif: NTTTTGCACACGGCNYN	TF:M12279	5776	35323	0.000995037	0.000995037	372	99
TF	Factor: Sox-10; motif: CWTTGTN	TF:M01131	7621	35323	0.000997273	0.000997273	372	122
TF	Factor: Smad1; motif: NGGCAGACN	TF:M03845	3958	35323	0.00101699	0.00101699	372	75
TF	Factor: POU3F2; motif: ATGMATWWATTCAT	TF:M00463	2550	35323	0.00104877	0.00104877	372	55
TF	Factor: NFE2L1; motif: NNNATGACTCAGCANW; match class: 1	TF:M12499_1	2824	35323	0.0010646	0.0010646	372	59
TF	Factor: Smad4; motif: TGTCTGN	TF:M01889	4482	35323	0.00107137	0.00107137	372	82
TF	Factor: POU1F1; motif: AWTATGCWAATKAG	TF:M04069	2623	35323	0.00111911	0.00111911	372	56
TF	Factor: OC-2; motif: TCAATA	TF:M02112	6190	35323	0.00117193	0.00117193	372	104
TF	Factor: CRX; motif: YTAATC; match class: 1	TF:M01712_1	4120	35323	0.00117617	0.00117617	372	77
TF	Factor: ER-alpha; motif: AGGTCACNGTGACCT	TF:M01801	2834	35323	0.0011967	0.0011967	372	59
TF	Factor: GR; motif: RGWACATWAYGTWCY	TF:M11846	5101	35323	0.00119954	0.00119954	372	90
TF	Factor: Fra-2; motif: NNRTGAGTCAYN	TF:M09923	3611	35323	0.00120036	0.00120036	372	70
TF	Factor: Oct3; motif: WTATGCGCATAW	TF:M11934	8394	35323	0.00121502	0.00121502	372	131
TF	Factor: TEF-3:C/EBPbeta; motif: RTTGCGYAAYNNNNNGGAATGY	TF:M08626	5958	35323	0.00121963	0.00121963	372	101
TF	Factor: STAT3; motif: NTTCYKGGAAN	TF:M07229	3185	35323	0.00122672	0.00122672	372	64
TF	Factor: PPARALPHA:RXR-ALPHA; motif: AWNTRGGTNAAAGGTCAN	TF:M08960	10094	35323	0.00122825	0.00122825	372	151
TF	Factor: AP-4; motif: ANCATATGNT; match class: 1	TF:M11211_1	1841	35323	0.00122912	0.00122912	372	44
TF	Factor: Sox-9; motif: NAACAATRN	TF:M04004	897	35323	0.00124856	0.00124856	372	28
TF	Factor: CEBPD; motif: NNTTGCACAAYNN	TF:M12567	1780	35323	0.00126901	0.00126901	372	43
TF	Factor: BCL-6; motif: NYGCTTTCKAGGAANN	TF:M12341	5187	35323	0.00129847	0.00129847	372	91
TF	Factor: CDP:HOXA13; motif: ATCGATYAYSYCRTAAA; match class: 1	TF:M08201_1	2433	35323	0.00130623	0.00130623	372	53
TF	Factor: Pax-2; motif: CAYSCCTSAGT	TF:M03839	4355	35323	0.00132095	0.00132095	372	80
TF	Factor: Dlx-5; motif: NNRGYAATTRNYKNNN	TF:M01388	6366	35323	0.00133985	0.00133985	372	106
TF	Factor: TCF-3; motif: NCTTTGWTNTKYW	TF:M01594	3987	35323	0.00135136	0.00135136	372	75
TF	Factor: VDR,; motif: RRTGNMCYTNNTGAMCCNYNT; match class: 1	TF:M00966_1	2778	35323	0.00139143	0.00139143	372	58
TF	Factor: TR4; motif: ACCCCGS; match class: 1	TF:M04934_1	13946	35323	0.00140239	0.00140239	372	194
TF	Factor: POU2F1:HOXB13; motif: NGMATATACCAATAAA; match class: 1	TF:M08405_1	744	35323	0.00140468	0.00140468	372	25
TF	Factor: Oct-2; motif: NNNATTATGCAN	TF:M11897	3920	35323	0.00143862	0.00143862	372	74
TF	Factor: HEY1; motif: NYYYYATCTNN	TF:M12614	4742	35323	0.0014579	0.0014579	372	85
TF	Factor: NFATc1; motif: TTTTCCATGGAAAN	TF:M04053	7187	35323	0.00150549	0.00150549	372	116
TF	Factor: TGIF; motif: TGACAGS	TF:M10101	4444	35323	0.00150615	0.00150615	372	81
TF	Factor: LF-A1; motif: GGGSTCWR	TF:M00646	11261	35323	0.0015183	0.0015183	372	164
TF	Factor: Six-2; motif: NCGTATCRNN	TF:M11031	7846	35323	0.00153636	0.00153636	372	124
TF	Factor: MITF; motif: CATGTGM	TF:M02099	2582	35323	0.00155244	0.00155244	372	55
TF	Factor: Fli-1; motif: NNRGGMAGGAAGGRRRGR; match class: 1	TF:M09920_1	2997	35323	0.00157611	0.00157611	372	61
TF	Factor: ER-alpha; motif: TGACCYN	TF:M03547	4003	35323	0.00157796	0.00157796	372	75
TF	Factor: SPIC; motif: NAAAAGMGGAAGTA	TF:M03996	550	35323	0.00157812	0.00157812	372	21
TF	Factor: SOX13; motif: NNACAATGGNN	TF:M09787	550	35323	0.00157812	0.00157812	372	21
TF	Factor: Pax-3; motif: TCGTCACRCTTHM	TF:M00360	10921	35323	0.00162833	0.00162833	372	160
TF	Factor: Gscl; motif: NTAATCCN	TF:M10924	5762	35323	0.00168092	0.00168092	372	98
TF	Factor: Msx-2; motif: TAATTAN	TF:M07425	3073	35323	0.00168307	0.00168307	372	62
TF	Factor: AP-2gamma; motif: NNNNSCCYCAGGSCN	TF:M07137	1078	35323	0.00171551	0.00171551	372	31
TF	Factor: oct-2; motif: NNWNATGCAAATNN	TF:M03836	3147	35323	0.00174994	0.00174994	372	63
TF	Factor: C-JUN:FRA-2; motif: NNRTGAGTCAYN	TF:M08940	3007	35323	0.00176215	0.00176215	372	61
TF	Factor: DEC1; motif: NCNCACRTGNSC	TF:M08870	6965	35323	0.00176579	0.00176579	372	113
TF	Factor: ZNF394; motif: NRARWRGAANNNAMWGNAAK	TF:M10147	4537	35323	0.00177159	0.00177159	372	82
TF	Factor: HSF1; motif: GAANNTTCTRGNAN; match class: 1	TF:M02017_1	462	35323	0.00184248	0.00184248	372	19
TF	Factor: Ngn-2; motif: RACATATGTY; match class: 1	TF:M11134_1	970	35323	0.00185443	0.00185443	372	29
TF	Factor: CP2; motif: NNNNCCAGNCNN	TF:M07602	9815	35323	0.0018719	0.0018719	372	147
TF	Factor: ipf1; motif: RTCATTAN	TF:M10745	2599	35323	0.00190519	0.00190519	372	55
TF	Factor: HB9; motif: NTCRTTAN	TF:M10569	2599	35323	0.00190519	0.00190519	372	55
TF	Factor: HNF-4alpha; motif: AGTCCAAR	TF:M04903	5939	35323	0.00196583	0.00196583	372	100
TF	Factor: LBX2; motif: CTNRANSTAATTA	TF:M04383	6738	35323	0.00198136	0.00198136	372	110
TF	Factor: ELF3; motif: NNCCACTTCCTGNN; match class: 1	TF:M12544_1	334	35323	0.0019962	0.0019962	372	16
TF	Factor: GR; motif: RGNACANMNTGTNCY	TF:M09941	4931	35323	0.00201046	0.00201046	372	87
TF	Factor: TWIST; motif: CACCTGG	TF:M03582	7309	35323	0.00201974	0.00201974	372	117
TF	Factor: HOXB4; motif: NTMATTAN	TF:M10720	1500	35323	0.00202796	0.00202796	372	38
TF	Factor: c-Ets-2; motif: NNCTTCCTNNN; match class: 1	TF:M07379_1	294	35323	0.00203518	0.00203518	372	15
TF	Factor: nerf; motif: YRNCAGGAAGYRGSTBDS; match class: 1	TF:M00531_1	1624	35323	0.00205211	0.00205211	372	40
TF	Factor: JUNB:C-FOS; motif: NATGAGTCATNN	TF:M08925	2882	35323	0.00207584	0.00207584	372	59
TF	Factor: c-Jun; motif: NRTGAGTCAYN	TF:M09965	3738	35323	0.00207774	0.00207774	372	71
TF	Factor: c-Jun; motif: NATGASTCATN	TF:M11264	3593	35323	0.00208555	0.00208555	372	69
TF	Factor: ipf1; motif: RNWCATTAANWN	TF:M01255	3449	35323	0.0020929	0.0020929	372	67
TF	Factor: SRY; motif: AACAATNNNCATTGTT; match class: 1	TF:M04556_1	5013	35323	0.00210538	0.00210538	372	88
TF	Factor: ERF:pitx1; motif: NNCGGAWGNNNRGNTTA	TF:M08692	4709	35323	0.00213063	0.00213063	372	84
TF	Factor: HOXA7; motif: GYMATTAN	TF:M10690	8983	35323	0.00214952	0.00214952	372	137
TF	Factor: CDP:T-bet; motif: NTCACACNYYRATCRATM	TF:M08203	5093	35323	0.00216243	0.00216243	372	89
TF	Factor: JunB; motif: NRRTGASTCAK	TF:M07103	2010	35323	0.00218678	0.00218678	372	46
TF	Factor: RelB:p50; motif: RGAAANTCCCYNNHGC	TF:M03882	3891	35323	0.00221514	0.00221514	372	73
TF	Factor: NFATc3; motif: NTTTCCRYGGAAAN; match class: 1	TF:M11988_1	5797	35323	0.00222504	0.00222504	372	98
TF	Factor: HOXC-8; motif: NNNNNGTAATTANNNT	TF:M01321	4639	35323	0.00224355	0.00224355	372	83
TF	Factor: NR1H4; motif: NNAATGACCNN	TF:M09777	3246	35323	0.00236409	0.00236409	372	64
TF	Factor: Pax-5; motif: BCNNNRNGCANBGNTGNRTAGCSGCHNB	TF:M00143	10199	35323	0.0023949	0.0023949	372	151
TF	Factor: C/EBPbeta; motif: ATTGCGYAAT	TF:M07413	2826	35323	0.0024191	0.0024191	372	58
TF	Factor: NFATc2; motif: TTTTCCATGGAAAA	TF:M11985	4876	35323	0.00241913	0.00241913	372	86
TF	Factor: ZXDL; motif: NGGGGWS	TF:M05775	6205	35323	0.00244803	0.00244803	372	103
TF	Factor: Msx-1; motif: CNGTAWNTG	TF:M00394	7584	35323	0.00247998	0.00247998	372	120
TF	Factor: MATH1; motif: NCASCTGGYN	TF:M01716	665	35323	0.00250285	0.00250285	372	23
TF	Factor: ER71:C/EBPdelta; motif: NNCGGAWRTTRCGYAAN	TF:M08246	7178	35323	0.00254911	0.00254911	372	115
TF	Factor: NKX2B; motif: CACTTNA	TF:M02109	8588	35323	0.00257047	0.00257047	372	132
TF	Factor: BRCA1:USF2; motif: KTNNGTTG	TF:M01082	6054	35323	0.00260298	0.00260298	372	101
TF	Factor: YY1; motif: NGCCATYTTKGRCNWWNNGTGCK; match class: 1	TF:M12276_1	2903	35323	0.00262718	0.00262718	372	59
TF	Factor: JunD; motif: NATGASTCATS; match class: 1	TF:M11268_1	1455	35323	0.00262751	0.00262751	372	37
TF	Factor: Oct-4; motif: ATTGWSWTGCWAAWN; match class: 1	TF:M01124_1	1335	35323	0.00266022	0.00266022	372	35
TF	Factor: C/EBPalpha; motif: NNNTTNNGCAANN; match class: 1	TF:M01866_1	771	35323	0.00268439	0.00268439	372	25
TF	Factor: ipf1; motif: NNRNTAATTAGYNCAN	TF:M01438	2697	35323	0.00269373	0.00269373	372	56
TF	Factor: c-Fos; motif: RTGAGTCAYNN	TF:M09617	2224	35323	0.00273125	0.00273125	372	49
TF	Factor: HOXB5; motif: NNYMATTANN; match class: 1	TF:M04349_1	3333	35323	0.00278144	0.00278144	372	65
TF	Factor: RARA; motif: GAGGTCAAAAGGTCAAKK	TF:M08018	3915	35323	0.00278842	0.00278842	372	73
TF	Factor: AR; motif: GNNCNNNNTGTTCTN	TF:M01996	2495	35323	0.00280286	0.00280286	372	53
TF	Factor: HOXB5; motif: GTCATTAN	TF:M10701	4817	35323	0.00281038	0.00281038	372	85
TF	Factor: znf136; motif: CAAGAATWCTATAYCCAG; match class: 1	TF:M10535_1	2029	35323	0.00282944	0.00282944	372	46
TF	Factor: CLOCK; motif: CNGNCACGTGNNNM	TF:M09884	7117	35323	0.00295495	0.00295495	372	114
TF	Factor: HFH2; motif: NNWAYRTAAACW	TF:M11555	3923	35323	0.00300881	0.00300881	372	73
TF	Factor: ZNF436; motif: TCCTCCAGGAAGCCY; match class: 1	TF:M10477_1	7782	35323	0.00311736	0.00311736	372	122
TF	Factor: HOXD12:Elk-1; motif: NRNCGGAAGTCGTAAAN	TF:M08359	5293	35323	0.00315411	0.00315411	372	91
TF	Factor: GABP-alpha; motif: AACCGGAAR	TF:M04748	14181	35323	0.00317225	0.00317225	372	195
TF	Factor: RAR-gamma; motif: RGGTCANNNTGNCCNNNN	TF:M10045	6400	35323	0.0031975	0.0031975	372	105
TF	Factor: LRH-1; motif: TGACCTTGRNYCAAGGTCA; match class: 1	TF:M11830_1	5296	35323	0.00323244	0.00323244	372	91
TF	Factor: Blimp-1; motif: RRGNGAAAGNRANNN	TF:M10526	1974	35323	0.00324716	0.00324716	372	45
TF	Factor: HSF1; motif: TCYAGAANNTTC	TF:M07259	4006	35323	0.00327623	0.00327623	372	74
TF	Factor: HOXC4; motif: RTCRTTAN	TF:M10718	2239	35323	0.00330634	0.00330634	372	49
TF	Factor: AR; motif: AGWACATNWTGTTCT	TF:M00447	3496	35323	0.00337179	0.00337179	372	67
TF	Factor: RORbeta; motif: TGACCYA; match class: 1	TF:M01722_1	944	35323	0.00340201	0.00340201	372	28
TF	Factor: VSX1; motif: NGCYAATTRNN	TF:M04450	5852	35323	0.00342979	0.00342979	372	98
TF	Factor: HOXA10; motif: TTATNNYWN	TF:M07257	2998	35323	0.00345075	0.00345075	372	60
TF	Factor: POU3F1; motif: NTAATKWATGCNN; match class: 1	TF:M11929_1	1472	35323	0.0034531	0.0034531	372	37
TF	Factor: NFATc4; motif: NRYGGAAANW	TF:M11995	578	35323	0.00349289	0.00349289	372	21
TF	Factor: p73; motif: NNRCAWGYCCARRCWTGYC	TF:M10025	5463	35323	0.00353809	0.00353809	372	93
TF	Factor: Pbx; motif: GATTGATKGNNS	TF:M00998	4313	35323	0.00354196	0.00354196	372	78
TF	Factor: SREBP; motif: NNNNYCACNCCANNN	TF:M01168	5699	35323	0.00355877	0.00355877	372	96
TF	Factor: C-JUN:FOSB; motif: NATGACTCAY	TF:M08936	2723	35323	0.00362902	0.00362902	372	56
TF	Factor: AP-4; motif: NNCAGCTGNN	TF:M11212	2517	35323	0.00364468	0.00364468	372	53
TF	Factor: Isl2; motif: YTAAGTG	TF:M02082	6418	35323	0.00365743	0.00365743	372	105
TF	Factor: Sox-9; motif: MACARWGNNNYCNTTNW	TF:M08838	3505	35323	0.00368877	0.00368877	372	67
TF	Factor: Pax-2; motif: NNNNGTCANGNRTKANNNN; match class: 1	TF:M00098_1	1663	35323	0.00370117	0.00370117	372	40
TF	Factor: Freac-3; motif: NNNNNGTAAATAAACA	TF:M00291	4394	35323	0.00372879	0.00372879	372	79
TF	Factor: GATA-3; motif: AGATAACGATCW	TF:M12192	3947	35323	0.0037728	0.0037728	372	73
TF	Factor: Fli-1; motif: MGGAAGT; match class: 1	TF:M07382_1	1237	35323	0.0038189	0.0038189	372	33
TF	Factor: C-ets-1; motif: AGGAAGN; match class: 1	TF:M01870_1	1237	35323	0.0038189	0.0038189	372	33
TF	Factor: SPI1; motif: AGGAAGT; match class: 1	TF:M02278_1	1237	35323	0.0038189	0.0038189	372	33
TF	Factor: PEA3; motif: AGGAAGT; match class: 1	TF:M03579_1	1237	35323	0.0038189	0.0038189	372	33
TF	Factor: Nkx2-3; motif: NNCGTTRWS	TF:M10638	9672	35323	0.0038772	0.0038772	372	144
TF	Factor: COUP-TF1; motif: GRGGKSARAGGTCAGNG	TF:M09886	4855	35323	0.00388567	0.00388567	372	85
TF	Factor: HMGIY; motif: NNKKNAWTTTNYTNN; match class: 1	TF:M01010_1	2523	35323	0.00391242	0.00391242	372	53
TF	Factor: c-Myb; motif: NNNNCMGTTNNN	TF:M07299	3223	35323	0.00392056	0.00392056	372	63
TF	Factor: HOXA13; motif: ATAAMA; match class: 1	TF:M01292_1	6832	35323	0.00394996	0.00394996	372	110
TF	Factor: HSF1; motif: GAANNTTCTRGNAN	TF:M02017	3440	35323	0.00397222	0.00397222	372	66
TF	Factor: Sox-2; motif: NNCCTTTGTNYYN; match class: 1	TF:M10067_1	1065	35323	0.00400539	0.00400539	372	30
TF	Factor: GATA-1; motif: MNAGATAANR	TF:M00347	3733	35323	0.00403541	0.00403541	372	70
TF	Factor: DMRT5; motif: NNNNGWTACANT	TF:M11513	1733	35323	0.00408321	0.00408321	372	41
TF	Factor: Sox-9; motif: NNNACAATRG; match class: 1	TF:M11626_1	1241	35323	0.00409484	0.00409484	372	33
TF	Factor: SPIB; motif: NAAAAGMGGAAGTN	TF:M03995	634	35323	0.00412685	0.00412685	372	22
TF	Factor: ERF:FOXO1A; motif: RTMAACAGGAARNS; match class: 1	TF:M08241_1	1671	35323	0.00416528	0.00416528	372	40
TF	Factor: RXRA; motif: RRGGTCATGACCYY; match class: 1	TF:M04490_1	3016	35323	0.00418833	0.00418833	372	60
TF	Factor: elf5; motif: AANRAGGAAGTR	TF:M11388	537	35323	0.00432347	0.00432347	372	20
TF	Factor: Oct-2; motif: NNNATTTGCATRT	TF:M07120	3962	35323	0.00433957	0.00433957	372	73
TF	Factor: Sox-10; motif: NACAATRNNNNYATTGTN; match class: 1	TF:M11635_1	4716	35323	0.00437834	0.00437834	372	83
TF	Factor: MZF-1; motif: KNGNKAGGGGNAA	TF:M00084	5964	35323	0.00441558	0.00441558	372	99
TF	Factor: Brn-3c; motif: NNTTATTAATKANKNC	TF:M01408	3964	35323	0.00442094	0.00442094	372	73
TF	Factor: Hoxa9; motif: NTTAAWTAMA; match class: 1	TF:M07457_1	1366	35323	0.00446624	0.00446624	372	35
TF	Factor: ipf1; motif: CATTAR; match class: 1	TF:M01275_1	2742	35323	0.00449684	0.00449684	372	56
TF	Factor: DPF2; motif: NYCACYTCCYCNYYCY	TF:M09760	7424	35323	0.00454807	0.00454807	372	117
TF	Factor: RARA; motif: AGGTCAANNARAGGTCA	TF:M04483	3600	35323	0.0045918	0.0045918	372	68
TF	Factor: LRH-1; motif: TCAAGGTCRYGACCTTGR	TF:M11828	9272	35323	0.00463299	0.00463299	372	139
TF	Factor: AP-4:Max; motif: NCAGCTGNNNNNNNCACGTGN; match class: 1	TF:M08674_1	4802	35323	0.00474457	0.00474457	372	84
TF	Factor: ALX3; motif: NNYAATTANN	TF:M04279	3243	35323	0.00481777	0.00481777	372	63
TF	Factor: E2F2; motif: AAAATGGCGCCATTTT	TF:M04517	8014	35323	0.00487287	0.00487287	372	124
TF	Factor: FOX; motif: KWTTGTTTRTTTW	TF:M00809	3102	35323	0.00491255	0.00491255	372	61
TF	Factor: YB-1; motif: CCAMTCNGMR	TF:M03805	8857	35323	0.00494834	0.00494834	372	134
TF	Factor: FOXM1; motif: NAGASTGATTA; match class: 1	TF:M04611_1	2751	35323	0.00497267	0.00497267	372	56
TF	Factor: CDP; motif: TRATCRATAN	TF:M03952	3537	35323	0.00505807	0.00505807	372	67
TF	Factor: islet1; motif: SCAMTTAN	TF:M11012	5352	35323	0.00508008	0.00508008	372	91
TF	Factor: GATA-3; motif: MGATAASATCT	TF:M12195	3177	35323	0.00510352	0.00510352	372	62
TF	Factor: ER-beta; motif: GTCANASTGRCCYNR; match class: 1	TF:M01875_1	1196	35323	0.00524223	0.00524223	372	32
TF	Factor: HOXA4; motif: RYCATTRN	TF:M08771	2345	35323	0.00534295	0.00534295	372	50
TF	Factor: Fra-2; motif: NRRTGASTCAB	TF:M07092	2621	35323	0.00548983	0.00548983	372	54
TF	Factor: CEBPD; motif: NRTTGCNCAAYN	TF:M12587	2484	35323	0.00552691	0.00552691	372	52
TF	Factor: Sox-3; motif: SNNACAATRK	TF:M11617	3258	35323	0.0056137	0.0056137	372	63
TF	Factor: OSR2; motif: NGCTACTGNN	TF:M12051	2148	35323	0.00564866	0.00564866	372	47
TF	Factor: SUHW1; motif: TCTCTCCAGTRTGAATTCTCTGAT; match class: 1	TF:M10541_1	1442	35323	0.00567842	0.00567842	372	36
TF	Factor: HOXA7; motif: GYMATTAN; match class: 1	TF:M10690_1	4980	35323	0.0057968	0.0057968	372	86
TF	Factor: ESE-1; motif: NNANVAGGAAGTNN	TF:M09902	2697	35323	0.00591803	0.00591803	372	55
TF	Factor: T3R-beta; motif: NTGACCTNRNYNAGGTCAN	TF:M11820	4448	35323	0.00598721	0.00598721	372	79
TF	Factor: TCF-1; motif: ASATCAAAG	TF:M11602	5688	35323	0.0060315	0.0060315	372	95
TF	Factor: p300; motif: ACNTCCG	TF:M04826	15885	35323	0.00606021	0.00606021	372	212
TF	Factor: SPI1; motif: NGRGGAAGTN; match class: 1	TF:M02078_1	321	35323	0.00607218	0.00607218	372	15
TF	Factor: MOX1; motif: NTCRTTAN	TF:M10761	2561	35323	0.00608562	0.00608562	372	53
TF	Factor: GABPA; motif: NNCACTTCCTGTNN	TF:M12494	1762	35323	0.00616815	0.00616815	372	41
TF	Factor: GATA-3; motif: ANAGATMWWA	TF:M00351	2155	35323	0.0061696	0.0061696	372	47
TF	Factor: POU5F1; motif: NNATGCAAANN	TF:M09782	2982	35323	0.00619288	0.00619288	372	59
TF	Factor: p53; motif: NGRCWTGYCY; match class: 1	TF:M00272_1	974	35323	0.00621072	0.00621072	372	28
TF	Factor: CTF/NF1; motif: TTGGCN; match class: 1	TF:M02050_1	3413	35323	0.0062396	0.0062396	372	65
TF	Factor: YB-1; motif: NNNNCCAATNN	TF:M03862	7885	35323	0.00626118	0.00626118	372	122
TF	Factor: RARA; motif: AGGTCAANNARAGGTCA; match class: 1	TF:M04483_1	502	35323	0.00628319	0.00628319	372	19
TF	Factor: Pit-1; motif: NTAATGAKATGCRN	TF:M11950	4913	35323	0.00630246	0.00630246	372	85
TF	Factor: Sox-4; motif: NYCTTTGTYYYN; match class: 1	TF:M10069_1	1449	35323	0.00633702	0.00633702	372	36
TF	Factor: CDP:SRF; motif: NCCWTAYAAGGTMNKRATCRATN; match class: 1	TF:M08520_1	3199	35323	0.00639476	0.00639476	372	62
TF	Factor: ESE-1; motif: NTGTGCGGATGCN	TF:M11385	10801	35323	0.00657205	0.00657205	372	156
TF	Factor: STAT1; motif: NNTTTCYNGGAARNNNNNNNNN	TF:M01260	1832	35323	0.00665983	0.00665983	372	42
TF	Factor: THAP1; motif: YTGCCCNNA; match class: 1	TF:M07407_1	3639	35323	0.00668249	0.00668249	372	68
TF	Factor: RAR-gamma; motif: NRGGTCAAAAGGTCAN	TF:M11804	2639	35323	0.00672864	0.00672864	372	54
TF	Factor: CSX; motif: NCCACTTRAN	TF:M10640	5466	35323	0.00673235	0.00673235	372	92
TF	Factor: Nkx2-3; motif: NSCACTTNNC	TF:M10634	1641	35323	0.00677104	0.00677104	372	39
TF	Factor: AP-2alpha; motif: NTNSCCTGRGGSNAN	TF:M09590	4694	35323	0.0069388	0.0069388	372	82
TF	Factor: T3R-beta; motif: NRRGGTCRTGACCYYN	TF:M11817	4694	35323	0.0069388	0.0069388	372	82
TF	Factor: RUSH-1alpha; motif: NNMCWTNKNN	TF:M01107	2573	35323	0.00697889	0.00697889	372	53
TF	Factor: PBX2; motif: TGANTGACAGN	TF:M09736	4240	35323	0.00705212	0.00705212	372	76
TF	Factor: MZF-1; motif: TGGGGAR; match class: 1	TF:M01733_1	4394	35323	0.00722958	0.00722958	372	78
TF	Factor: SOX2; motif: NNACAATGGNN	TF:M12505	1396	35323	0.00724467	0.00724467	372	35
TF	Factor: Dlx-5; motif: AATTAN; match class: 1	TF:M03546_1	4779	35323	0.00743276	0.00743276	372	83
TF	Factor: DRI1; motif: AATTAA; match class: 1	TF:M01654_1	4779	35323	0.00743276	0.00743276	372	83
TF	Factor: hoxa9; motif: NCGGYCATWAAAWTANW	TF:M01351	1712	35323	0.00751994	0.00751994	372	40
TF	Factor: E2A; motif: NRMCASCTGCNNN	TF:M02088	2511	35323	0.00755667	0.00755667	372	52
TF	Factor: POU6F1; motif: NTAATGAKATGNNN	TF:M11958	2239	35323	0.0076068	0.0076068	372	48
TF	Factor: GATA-4; motif: NNGATAASNN	TF:M12207	2377	35323	0.00782849	0.00782849	372	50
TF	Factor: Pax-4; motif: WNNNYTAATTARYNSNN	TF:M01385	2724	35323	0.00797814	0.00797814	372	55
TF	Factor: ESE-1; motif: ACCAGGAAGTANNNNNNNAAWAA	TF:M11383	3150	35323	0.00805844	0.00805844	372	61
TF	Factor: GATA-6; motif: NGATAACGATCN	TF:M12209	1717	35323	0.00806843	0.00806843	372	40
TF	Factor: POU2F2; motif: NTATGCWAATN	TF:M04072	1912	35323	0.008137	0.008137	372	43
TF	Factor: IRF-1; motif: TTCACTT	TF:M00747	4332	35323	0.00814153	0.00814153	372	77
TF	Factor: AP-4; motif: NNCAGCTGNN; match class: 1	TF:M11212_1	2449	35323	0.00816539	0.00816539	372	51
TF	Factor: JUND; motif: NNATGACTCATNN	TF:M12524	3514	35323	0.00820643	0.00820643	372	66
TF	Factor: CDX-2; motif: TTTATN	TF:M02087	8261	35323	0.00821977	0.00821977	372	126
TF	Factor: Ngn-2; motif: RACATATGTC	TF:M04183	822	35323	0.00838212	0.00838212	372	25
TF	Factor: Prx2; motif: TYAWAKTAA	TF:M02115	2870	35323	0.00846339	0.00846339	372	57
TF	Factor: POU3F3; motif: WTNAATAWKNAW	TF:M04082	2941	35323	0.00848436	0.00848436	372	58
TF	Factor: GR; motif: NNNNNNCNNTNTGTNCTNN; match class: 1	TF:M00192_1	1531	35323	0.00857444	0.00857444	372	37
TF	Factor: Dlx-7; motif: NTCRTTAN	TF:M10600	6220	35323	0.00903848	0.00903848	372	101
TF	Factor: FRA-2; motif: RTGANTCA	TF:M08914	3234	35323	0.00909717	0.00909717	372	62
TF	Factor: Pit-1; motif: NTAATTTATKCGY	TF:M11949	4653	35323	0.00933905	0.00933905	372	81
TF	Factor: Oct-2; motif: ATTTGCA	TF:M04715	5273	35323	0.00935382	0.00935382	372	89
TF	Factor: NFATc1; motif: TTTTCCATGGAAAN; match class: 1	TF:M04053_1	4962	35323	0.00938874	0.00938874	372	85
TF	Factor: TEF-3:C/EBPdelta; motif: RGWATGYNRTTRCGYAAY	TF:M08413	5118	35323	0.00943661	0.00943661	372	87
TF	Factor: GATA-3; motif: MGATAACGATCT	TF:M12194	2811	35323	0.00957041	0.00957041	372	56
TF	Factor: BCL-6; motif: WRCTTTCKAGGRAT	TF:M01185	5120	35323	0.00958725	0.00958725	372	87
TF	Factor: c-Fos; motif: NNTGASTCATN	TF:M07090	3604	35323	0.0096147	0.0096147	372	67
TF	Factor: HOXD12:Elk-1; motif: NRNCGGAAGTCGTAAAN; match class: 1	TF:M08359_1	997	35323	0.00967085	0.00967085	372	28
TF	Factor: MyoD; motif: YGNCAGSTGTYN	TF:M11185	997	35323	0.00967085	0.00967085	372	28
TF	Factor: GATA-1; motif: NTGNNNNNNNSAGATAAGR	TF:M09621	4581	35323	0.00970323	0.00970323	372	80
TF	Factor: GATA-4; motif: AGATAAN	TF:M03549	3977	35323	0.00980969	0.00980969	372	72
TF	Factor: SOX; motif: CTCTTTGTTANGA	TF:M01014	4278	35323	0.00981807	0.00981807	372	76
TF	Factor: c-Myb; motif: NNNAACKGNNN	TF:M01821	3242	35323	0.00984981	0.00984981	372	62
TF	Factor: RARA; motif: ARGGTCAAAAGGTCA	TF:M04481	2675	35323	0.0100292	0.0100292	372	54
TF	Factor: FOXJ2; motif: NNTGTTGTAAAYAN; match class: 1	TF:M11585_1	1057	35323	0.0100992	0.0100992	372	29
TF	Factor: ipf1; motif: NVSTAATTAC; match class: 1	TF:M01235_1	1295	35323	0.0101541	0.0101541	372	33
TF	Factor: NKX3A; motif: NTNAAGTGNTTN	TF:M10009	3102	35323	0.0102501	0.0102501	372	60
TF	Factor: FAC1; motif: NNNCAMAACACRNA; match class: 1	TF:M00456_1	2264	35323	0.010285	0.010285	372	48
TF	Factor: AR; motif: GGTACANNRTGTTCT	TF:M00481	4286	35323	0.0105177	0.0105177	372	76
TF	Factor: HNRPUL1; motif: NCNCAGN; match class: 1	TF:M09746_1	6727	35323	0.0105576	0.0105576	372	107
TF	Factor: HOXC4; motif: NTMATTAN	TF:M10717	2962	35323	0.0105604	0.0105604	372	58
TF	Factor: Oct3; motif: NATGCAANNN	TF:M01307	3322	35323	0.0106114	0.0106114	372	63
TF	Factor: ZNF775; motif: RGRGAGAAGN	TF:M12720	3038	35323	0.0110761	0.0110761	372	59
TF	Factor: Oct3; motif: WTATGCGCATAW; match class: 1	TF:M11934_1	7810	35323	0.0114375	0.0114375	372	120
TF	Factor: ZABC1; motif: ATTCCNAC; match class: 1	TF:M01306_1	2342	35323	0.0115628	0.0115628	372	49
TF	Factor: NF-1B; motif: KCCAGANWN	TF:M08825	4990	35323	0.0117425	0.0117425	372	85
TF	Factor: Msx-1; motif: WNGNAATTANV	TF:M08822	5618	35323	0.0117838	0.0117838	372	93
TF	Factor: FOXO1A; motif: NNNYTGTTTNCN	TF:M09931	5699	35323	0.0119379	0.0119379	372	94
TF	Factor: STAT6; motif: NNYTTCCY	TF:M00500	4076	35323	0.0121289	0.0121289	372	73
TF	Factor: RAR-gamma; motif: RAGGTCATGACCTY	TF:M11807	1747	35323	0.0122201	0.0122201	372	40
TF	Factor: ZNF586; motif: CAGGCCYRGAGG; match class: 1	TF:M10491_1	6912	35323	0.012269	0.012269	372	109
TF	Factor: DMBX1; motif: NNGGATTANN	TF:M04305	4383	35323	0.0125806	0.0125806	372	77
TF	Factor: Cdx-2; motif: BNNATAAANRN	TF:M01659	1188	35323	0.0127048	0.0127048	372	31
TF	Factor: MafB; motif: TGCTGASTNNN	TF:M09978	2768	35323	0.0128254	0.0128254	372	55
TF	Factor: Oct-2; motif: NNNTATGCAAATNNNN	TF:M01368	1947	35323	0.0128363	0.0128363	372	43
TF	Factor: Spi-B; motif: NGNGGAAGYN	TF:M02076	258	35323	0.0129855	0.0129855	372	13
TF	Factor: Smad2:Smad3:Smad4; motif: NTGTCTGNCACCT	TF:M07126	3639	35323	0.0133167	0.0133167	372	67
TF	Factor: UNCX; motif: NYAATTAN	TF:M04443	2702	35323	0.0134385	0.0134385	372	54
TF	Factor: ESR1; motif: NNNNMAGGTCACCCTGACCY	TF:M02261	4090	35323	0.013702	0.013702	372	73
TF	Factor: STAT5B; motif: NAWTTCYNGGAAWTN	TF:M00459	2634	35323	0.0137462	0.0137462	372	53
TF	Factor: Oct-1; motif: NNNNWTATGCAAATNTNNN	TF:M00135	1692	35323	0.013933	0.013933	372	39
TF	Factor: MLR1; motif: NTGNMCYYTGNNCYN	TF:M12637	3795	35323	0.0142751	0.0142751	372	69
TF	Factor: VDR:RXR; motif: GGGTCAWNGRGTTCA	TF:M01202	3426	35323	0.0143056	0.0143056	372	64
TF	Factor: HNF-3alpha; motif: CNYTAAGTAAACAAAN	TF:M11570	3064	35323	0.0144043	0.0144043	372	59
TF	Factor: CP2; motif: GCHCDAMCCAG	TF:M00072	7846	35323	0.0144329	0.0144329	372	120
TF	Factor: T-bet; motif: NAGGTGTGAA	TF:M12019	483	35323	0.014451	0.014451	372	18
TF	Factor: POU3F1; motif: WTGMATAAWTNA	TF:M04077	2294	35323	0.014653	0.014653	372	48
TF	Factor: Fli-1:C/EBPbeta; motif: RNCGGAWRTTGCGCAAY	TF:M08281	6613	35323	0.0147967	0.0147967	372	105
TF	Factor: FOXL2; motif: TWAKACWAMTTT	TF:M03548	3875	35323	0.0149795	0.0149795	372	70
TF	Factor: C-FOS:C-JUN; motif: ATGAGTCAYN	TF:M08942	2715	35323	0.0154407	0.0154407	372	54
TF	Factor: FXR:RXR-ALPHA; motif: NAGKTCATTGACCYN	TF:M08954	5497	35323	0.0155768	0.0155768	372	91
TF	Factor: POU3F2; motif: TTATGYTAAT	TF:M00464	2716	35323	0.0156057	0.0156057	372	54
TF	Factor: C/EBPalpha; motif: NRTTGTGCAAYNN; match class: 1	TF:M09596_1	852	35323	0.0156225	0.0156225	372	25
TF	Factor: MEIS1A:HOXA9; motif: TGACAGKTTTAYGA	TF:M00420	4639	35323	0.0156358	0.0156358	372	80
TF	Factor: nanog; motif: NYYWTTGWNATGCAAAT	TF:M09996	1141	35323	0.0157551	0.0157551	372	30
TF	Factor: Ncx; motif: NAATNAATTAATAANWW; match class: 1	TF:M01420_1	1701	35323	0.0157642	0.0157642	372	39
TF	Factor: MAFB; motif: NTCAGCN; match class: 1	TF:M08888_1	2789	35323	0.0160043	0.0160043	372	55
TF	Factor: c-Ets-2; motif: NNNRGGAARNRRR	TF:M09912	4412	35323	0.0160322	0.0160322	372	77
TF	Factor: JunD; motif: NRTGACGTCATS	TF:M11270	7948	35323	0.0162295	0.0162295	372	121
TF	Factor: Sox-3; motif: NNAACAATRN	TF:M11616	393	35323	0.0162744	0.0162744	372	16
TF	Factor: RARA; motif: ARRGGTCANSNGAGGTCA	TF:M04482	3221	35323	0.0163075	0.0163075	372	61
TF	Factor: HPX42B; motif: NNYNATTANN	TF:M10681	2033	35323	0.0164061	0.0164061	372	44
TF	Factor: AP-4; motif: WGARYCAGCTGYGGNCNK	TF:M00005	4645	35323	0.0164141	0.0164141	372	80
TF	Factor: POU3F2; motif: WTATGCWAATKAG	TF:M11904	2582	35323	0.0167005	0.0167005	372	52
TF	Factor: ZNF644; motif: TCCWGCCTCTSN; match class: 1	TF:M09737_1	1577	35323	0.0167491	0.0167491	372	37
TF	Factor: Tal-1; motif: TCCAKCTGNY	TF:M00993	1642	35323	0.0169887	0.0169887	372	38
TF	Factor: OC-2; motif: TCAATA; match class: 1	TF:M02112_1	1837	35323	0.0170121	0.0170121	372	41
TF	Factor: NFATc1; motif: TTTCCAYWRTGGAAA; match class: 1	TF:M04052_1	3299	35323	0.0171573	0.0171573	372	62
TF	Factor: PRDM16; motif: KGGTCATRACCM; match class: 1	TF:M05946_1	1838	35323	0.0172353	0.0172353	372	41
TF	Factor: COUP-TF,; motif: TGAMCTTTGMMCYT	TF:M00158	1904	35323	0.0172571	0.0172571	372	42
TF	Factor: Oct-1; motif: TATGCAAATN	TF:M00342	2446	35323	0.0172825	0.0172825	372	50
TF	Factor: NR1B2; motif: NTGACCY; match class: 1	TF:M02111_1	2939	35323	0.0173298	0.0173298	372	57
TF	Factor: GEMIN3; motif: NCWGGRARRGRGNGNG	TF:M09727	7710	35323	0.0175965	0.0175965	372	118
TF	Factor: Fra-1; motif: RRTGASTCAKN	TF:M07091	1454	35323	0.0176165	0.0176165	372	35
TF	Factor: TTF-1; motif: CTTGASN	TF:M03891	3013	35323	0.0177444	0.0177444	372	58
TF	Factor: PPARgamma; motif: NWSTRGGKSARAGGKCA; match class: 1	TF:M10038_1	1269	35323	0.0178094	0.0178094	372	32
TF	Factor: CP2/LBP-1c/LSF; motif: GCTGGNTNGNNCYNG	TF:M00947	7463	35323	0.017885	0.017885	372	115
TF	Factor: CIZ; motif: TTTTNNNNNNNNNNNNNAAAAA; match class: 1	TF:M12070_1	2108	35323	0.0180541	0.0180541	372	45
TF	Factor: HOXA2; motif: RTCRTTAR	TF:M10736	1583	35323	0.0182332	0.0182332	372	37
TF	Factor: Oct3; motif: CYWTTSWNATGCAAAT; match class: 1	TF:M10036_1	696	35323	0.0183834	0.0183834	372	22
TF	Factor: HNF-3beta; motif: NTRTTTRYT	TF:M02014	2179	35323	0.0187895	0.0187895	372	46
TF	Factor: HOXA6; motif: NGYMATTANN	TF:M10696	4053	35323	0.0190861	0.0190861	372	72
TF	Factor: STAT3; motif: NTTCCYGGAAN	TF:M09664	4899	35323	0.0195135	0.0195135	372	83
TF	Factor: NURR1:RXR-ALPHA; motif: NRGGTCRTTGACCYN	TF:M08957	9681	35323	0.0195532	0.0195532	372	141
TF	Factor: CDP; motif: NNNNWGWYMAATR	TF:M04610	3683	35323	0.0198699	0.0198699	372	67
TF	Factor: Pit-1; motif: NNWWATTCAT	TF:M03559	4362	35323	0.0199461	0.0199461	372	76
TF	Factor: PPARGAMMA; motif: NWNTRGGTYANN	TF:M08961	4518	35323	0.0204022	0.0204022	372	78
TF	Factor: SPIB; motif: NNTCACTTCCTCTTTN; match class: 1	TF:M12498_1	123	35323	0.020717	0.020717	372	9
TF	Factor: PMX2B; motif: NNNAATTAATTAANNNG; match class: 1	TF:M01356_1	1722	35323	0.0209369	0.0209369	372	39
TF	Factor: Erm; motif: NRRSAGGAARNGRN; match class: 1	TF:M09916_1	1466	35323	0.0210176	0.0210176	372	35
TF	Factor: Pbx; motif: NKTGATTGACRKSN	TF:M01967	4369	35323	0.0211306	0.0211306	372	76
TF	Factor: Prop-1; motif: TAATTNNRTTA	TF:M10928	1404	35323	0.0212579	0.0212579	372	34
TF	Factor: HNF-3alpha; motif: YTRWGTMAATATTTRCWYWN	TF:M11571	3470	35323	0.021576	0.021576	372	64
TF	Factor: c-MYB; motif: NNNGNCAGTTN	TF:M00773	2962	35323	0.0218441	0.0218441	372	57
TF	Factor: COUPTF; motif: NNNNNTGACCYTTGNMCNYNGMN	TF:M01036	3252	35323	0.021967	0.021967	372	61
TF	Factor: JunD; motif: RTGACGTCA	TF:M04681	4994	35323	0.0222714	0.0222714	372	84
TF	Factor: HOXB2:Sox-20; motif: ACAATRSNNNNNNNATYA	TF:M08719	1470	35323	0.0222794	0.0222794	372	35
TF	Factor: FOXP3; motif: NNNVAAACANWD	TF:M07419	5230	35323	0.0224106	0.0224106	372	87
TF	Factor: Sox-14; motif: NNNACAATGN	TF:M11618	927	35323	0.0224214	0.0224214	372	26
TF	Factor: JUNB:FOSB; motif: NRTGASTCAT	TF:M08920	2610	35323	0.0225736	0.0225736	372	52
TF	Factor: LUMAN; motif: CYCAGCYYCY	TF:M09729	9533	35323	0.0225827	0.0225827	372	139
TF	Factor: PLZF; motif: ACTKTANNTN	TF:M04625	5075	35323	0.0227517	0.0227517	372	85
TF	Factor: TBR2; motif: NAGGTGTGAN	TF:M12017	1044	35323	0.0228077	0.0228077	372	28
TF	Factor: AP-2rep; motif: CAGTGGG; match class: 1	TF:M00468_1	1409	35323	0.0229035	0.0229035	372	34
TF	Factor: TEF-3; motif: GNTATTTTT; match class: 1	TF:M07270_1	3552	35323	0.0232434	0.0232434	372	65
TF	Factor: LHX2; motif: NNYTAATTRNNN	TF:M09976	1928	35323	0.0233726	0.0233726	372	42
TF	Factor: HTF4; motif: NCACCTGN	TF:M11157	1601	35323	0.0234454	0.0234454	372	37
TF	Factor: Tal-1; motif: CAGATGG	TF:M03804	4459	35323	0.0235697	0.0235697	372	77
TF	Factor: C/EBP; motif: NNATTGCNNAANNN; match class: 1	TF:M00190_1	1046	35323	0.0236243	0.0236243	372	28
TF	Factor: BCL-6; motif: NNCTTTCYAGGAA	TF:M09874	2405	35323	0.0236751	0.0236751	372	49
TF	Factor: Fra-1; motif: NATGASTCAYM	TF:M11284	2615	35323	0.0238059	0.0238059	372	52
TF	Factor: TTF-1; motif: NNNNCAAGNRNN	TF:M00794	4005	35323	0.024145	0.024145	372	71
TF	Factor: C/EBPgamma:Elf-1; motif: TKRCGHAATWSCGGAAGT; match class: 1	TF:M08676_1	2065	35323	0.0242354	0.0242354	372	44
TF	Factor: CP2; motif: NTGNCTGGNN	TF:M03868	4006	35323	0.0243517	0.0243517	372	71
TF	Factor: HSF1; motif: GAANNTTCTNGN	TF:M07459	2902	35323	0.0245595	0.0245595	372	56
TF	Factor: T3R-beta; motif: NTGACCTNACGTGACCTYA	TF:M11821	2134	35323	0.0246223	0.0246223	372	45
TF	Factor: NR1B2; motif: NAAAGGTCAN	TF:M11798	2760	35323	0.0247258	0.0247258	372	54
TF	Factor: JUND:FRA-1; motif: NRTGACTCAN	TF:M08929	1290	35323	0.0247986	0.0247986	372	32
TF	Factor: c-Ets-2; motif: NACCGGAAGYRCTTCCGGTN; match class: 1	TF:M11417_1	12734	35323	0.0249098	0.0249098	372	175
TF	Factor: LHX3; motif: ATTAAW; match class: 1	TF:M02097_1	5323	35323	0.0249174	0.0249174	372	88
TF	Factor: IRF-4; motif: RGGAASWGR; match class: 1	TF:M04818_1	2691	35323	0.0252129	0.0252129	372	53
TF	Factor: MyoD; motif: CGNCAGSTGTTN	TF:M11183	3049	35323	0.0253269	0.0253269	372	58
TF	Factor: Pbx-1; motif: ATCAATCAW	TF:M00096	2137	35323	0.0255083	0.0255083	372	45
TF	Factor: Oct-1; motif: NNGAATATKCANNNN	TF:M00136	3417	35323	0.0260987	0.0260987	372	63
TF	Factor: AREB6; motif: NNYNYACCTGWVT	TF:M00412	3939	35323	0.0261721	0.0261721	372	70
TF	Factor: TEF-1; motif: ACATTCCWSNN	TF:M07340	3273	35323	0.0267902	0.0267902	372	61
TF	Factor: GATA-3; motif: WGATAASN	TF:M08918	3568	35323	0.026856	0.026856	372	65
TF	Factor: GATA3; motif: NGATAANN	TF:M03997	3568	35323	0.026856	0.026856	372	65
TF	Factor: HNF4alpha; motif: VTGAACTTTGMMB	TF:M00638	2348	35323	0.0271247	0.0271247	372	48
TF	Factor: ipf1; motif: TSNGYCATTANNNNC	TF:M01013	2348	35323	0.0271247	0.0271247	372	48
TF	Factor: NRL; motif: NNNNTGCTGAC	TF:M04224	3869	35323	0.0273853	0.0273853	372	69
TF	Factor: SREBP-2; motif: ATCACMCCAY	TF:M11084	2770	35323	0.0273968	0.0273968	372	54
TF	Factor: NR3C1; motif: NRGWACAYNRTGTWCYN; match class: 1	TF:M04476_1	4480	35323	0.0279149	0.0279149	372	77
TF	Factor: AR; motif: NGNACANNNTGTTCYNN	TF:M09589	4327	35323	0.0280271	0.0280271	372	75
TF	Factor: HSF1; motif: NTTCTRGAANNTTCY	TF:M07100	2844	35323	0.0281476	0.0281476	372	55
TF	Factor: CIZ; motif: TTTTNNNNNNNNNNNNNAAAAA	TF:M12070	2146	35323	0.0283467	0.0283467	372	45
TF	Factor: POU2F1:Elk-1; motif: ACCGGAWATGCAW	TF:M08398	7041	35323	0.0289755	0.0289755	372	109
TF	Factor: TAL1::GATA1; motif: NTTATCWNNNNNNNNCAG	TF:M07230	2991	35323	0.029099	0.029099	372	57
TF	Factor: ETF; motif: CCCCGCCCCYN	TF:M07039	14877	35323	0.0293238	0.0293238	372	198
TF	Factor: NFATc2; motif: TTTTCCATGGAAAA; match class: 1	TF:M11985_1	3803	35323	0.0296279	0.0296279	372	68
TF	Factor: c-Ets; motif: KRCAGGAARTRNKT; match class: 1	TF:M00340_1	718	35323	0.0298596	0.0298596	372	22
TF	Factor: CP2; motif: NNNNCCAGNCNN; match class: 1	TF:M07602_1	4106	35323	0.0298768	0.0298768	372	72
TF	Factor: BCL-11A; motif: NAAAGAGGAAGTGARAN; match class: 1	TF:M09595_1	413	35323	0.0302461	0.0302461	372	16
TF	Factor: CDP; motif: NNATYGATYN	TF:M11508	3068	35323	0.0304541	0.0304541	372	58
TF	Factor: FXR:RXR-alpha; motif: CAAGGTSAWTAACC	TF:M00631	2924	35323	0.030574	0.030574	372	56
TF	Factor: beta-catenin; motif: CTTTGATN	TF:M07599	6721	35323	0.0306904	0.0306904	372	105
TF	Factor: Cdx-2; motif: NYMATAANN	TF:M10850	2154	35323	0.0311125	0.0311125	372	45
TF	Factor: POU4F3; motif: CTAATYW	TF:M07061	5993	35323	0.0313433	0.0313433	372	96
TF	Factor: TFF-1; motif: NNANCCACTTGAMNTT	TF:M01312	4653	35323	0.0323229	0.0323229	372	79
TF	Factor: SRY; motif: AAACWAM; match class: 1	TF:M00148_1	3665	35323	0.0328133	0.0328133	372	66
TF	Factor: C/EBPbeta; motif: NATTGCRYAAYN	TF:M09597	2506	35323	0.0332681	0.0332681	372	50
TF	Factor: ESR1; motif: STGACCTN	TF:M12602	2862	35323	0.0337012	0.0337012	372	55
TF	Factor: JunB; motif: NNNTGAGTCAY	TF:M09631	1628	35323	0.03388	0.03388	372	37
TF	Factor: HOXA5; motif: ANGNTAATTANCNNAN	TF:M01452	3008	35323	0.034336	0.034336	372	57
TF	Factor: Oct-1; motif: CWNAWTKWSATRYN	TF:M00162	2937	35323	0.0347448	0.0347448	372	56
TF	Factor: GATA-6; motif: WGATAACGATCW	TF:M12208	3449	35323	0.0349292	0.0349292	372	63
TF	Factor: AML2; motif: CCRCACCAYDN	TF:M01854	2372	35323	0.0353607	0.0353607	372	48
TF	Factor: NKX2-2; motif: NNNCCACTCAANNN; match class: 1	TF:M12456_1	2512	35323	0.0354608	0.0354608	372	50
TF	Factor: ZNF7; motif: NCYYTGYCWNCWCTTR	TF:M12716	2166	35323	0.0357322	0.0357322	372	45
TF	Factor: HOXD4; motif: NYMATTAN	TF:M10712	3380	35323	0.0365138	0.0365138	372	62
TF	Factor: c-Ets-2; motif: NACCGGAAGYRCTTCCGGTN	TF:M11417	12989	35323	0.0365557	0.0365557	372	177
TF	Factor: NeuroD; motif: NNSCWGCTGNSY	TF:M01288	4210	35323	0.0375627	0.0375627	372	73
TF	Factor: PUR1; motif: GGGNCAGNN	TF:M01721	8254	35323	0.0379754	0.0379754	372	123
TF	Factor: NF-kappaB; motif: NGGGGAMTTTCCNN	TF:M00194	2103	35323	0.0379762	0.0379762	372	44
TF	Factor: AP-4:Fli-1; motif: RSCGGAWRCAGSTGN	TF:M08445	8339	35323	0.0380548	0.0380548	372	124
TF	Factor: Sall1; motif: NGGTCCKRGKRA	TF:M05467	3757	35323	0.0380734	0.0380734	372	67
TF	Factor: GR; motif: RGWACATWATGTWCY; match class: 1	TF:M11847_1	3311	35323	0.0381118	0.0381118	372	61
TF	Factor: Brachyury; motif: NTNNCANNNNRGTGTGAANN	TF:M09878	3240	35323	0.0389885	0.0389885	372	60
TF	Factor: HPX42B; motif: NNYAATTANN	TF:M10679	1770	35323	0.0391693	0.0391693	372	39
TF	Factor: Smad3; motif: NGNCAGACASNNN; match class: 1	TF:M01888_1	571	35323	0.0392491	0.0392491	372	19
TF	Factor: OCT-2; motif: ATGMATATGCWAAT	TF:M08836	2950	35323	0.0394392	0.0394392	372	56
TF	Factor: ipf1; motif: NVSTAATTAC	TF:M01235	2878	35323	0.0394758	0.0394758	372	55
TF	Factor: Brn-4; motif: NATTATGCAWGN	TF:M11921	1076	35323	0.0395489	0.0395489	372	28
TF	Factor: SF-1; motif: NYYCAAGGYCA	TF:M10084	3390	35323	0.0399766	0.0399766	372	62
TF	Factor: GSC2; motif: NNTAATCCNN	TF:M04325	3097	35323	0.0401697	0.0401697	372	58
TF	Factor: SPI1; motif: NNNAAAGAGGAAGTGANNNN; match class: 1	TF:M12497_1	134	35323	0.0415005	0.0415005	372	9
TF	Factor: FOXP1; motif: TNTGTTTMY	TF:M09933	4223	35323	0.0417371	0.0417371	372	73
TF	Factor: NF-1B; motif: KCCAGANWN; match class: 1	TF:M08825_1	903	35323	0.0418919	0.0418919	372	25
TF	Factor: VDR; motif: GGGKNARNRRGGWSA	TF:M00444	9297	35323	0.0422875	0.0422875	372	135
TF	Factor: HNF3; motif: NNNNNTRTTTRYTYWNKN	TF:M01012	1910	35323	0.0426709	0.0426709	372	41
TF	Factor: Six-1; motif: CTCARRTTWCN	TF:M07466	2887	35323	0.0431148	0.0431148	372	55
TF	Factor: HOXA5; motif: ANGNTAATTANCNNAN; match class: 1	TF:M01452_1	1143	35323	0.0441832	0.0441832	372	29
TF	Factor: HNF-3alpha; motif: NNYTAWGTAAACAAAN; match class: 1	TF:M11568_1	170	35323	0.0443895	0.0443895	372	10
TF	Factor: CTCF; motif: ACCAGGKGGC	TF:M04727	5802	35323	0.0444414	0.0444414	372	93
TF	Factor: Tbx20; motif: SGAGGTGTGAGGSGR	TF:M07474	3181	35323	0.0445108	0.0445108	372	59
TF	Factor: CDP; motif: ATCGATNNNNNNATCRAT	TF:M03951	3255	35323	0.0447642	0.0447642	372	60
TF	Factor: msc; motif: NRACAGCTGTYN	TF:M11145	1024	35323	0.0449764	0.0449764	372	27
TF	Factor: HOXB6; motif: NTAATKRC	TF:M10691	4386	35323	0.0449941	0.0449941	372	75
TF	Factor: NFATc2; motif: TTTTCCA; match class: 1	TF:M02265_1	1650	35323	0.0453783	0.0453783	372	37
TF	Factor: MZF1; motif: NNAATCCCCANNN	TF:M12493	1330	35323	0.0454898	0.0454898	372	32
TF	Factor: IRF-3; motif: GCNGTTTCCWGGAAACNGAAAC	TF:M11674	3929	35323	0.0455357	0.0455357	372	69
TF	Factor: POU2F1; motif: ANKNRWATGSAAWYAW; match class: 1	TF:M10033_1	794	35323	0.0459008	0.0459008	372	23
TF	Factor: AR; motif: ARGAACANNNTGTNC	TF:M07204	4006	35323	0.0459614	0.0459614	372	70
TF	Factor: CDX2; motif: NNGCAATAAANN	TF:M12513	2609	35323	0.0467145	0.0467145	372	51
TF	Factor: POU2F3; motif: NNAYGCTNATS	TF:M11903	1395	35323	0.0468555	0.0468555	372	33
TF	Factor: ZBRK1; motif: NGNNNGGTNAWAAAARRGCNG; match class: 1	TF:M10468_1	3933	35323	0.0470769	0.0470769	372	69
TF	Factor: Kaiso; motif: NTCCTGCNAN	TF:M01119	3633	35323	0.0476225	0.0476225	372	65
TF	Factor: POU3F2; motif: NWTGCATAAWTTA	TF:M04078	3189	35323	0.04793	0.04793	372	59
TF	Factor: EMX1; motif: NNTAATKANN	TF:M07988	2898	35323	0.0479848	0.0479848	372	55
TF	Factor: Blimp-1; motif: NAGKGAAAGTGN	TF:M12243	1721	35323	0.0486454	0.0486454	372	38
TF	Factor: Pit-1; motif: NMTTCATAAWTATWNMNA; match class: 1	TF:M00802_1	797	35323	0.0487061	0.0487061	372	23
TF	Factor: HSF2; motif: NGAANNWTCK	TF:M00147	4941	35323	0.0487521	0.0487521	372	82

### Sheet: Supplementary Table 8 
Supplementary Table 8: Posterior probabilities of being assigned to the KCL BrainBank defined clusters for the TargetALS, Zucca and van Rheenen datasets, based on their shared informative genes
Dataset	Sample	1	2	3
TargetALS	CGND.HRA.00217	0	0	1
TargetALS	CGND.HRA.00359	0	0	1
TargetALS	CGND.HRA.02228	0	0	1
TargetALS	CGND.HRA.02233	1e-06	0	0.999999
TargetALS	CGND.HRA.00223	4e-06	2e-06	0.999993
TargetALS	CGND.HRA.00366	0	1.2e-05	0.999988
TargetALS	CGND.HRA.00587	3e-06	2.1e-05	0.999976
TargetALS	CGND.HRA.00615	0	3e-05	0.99997
TargetALS	CGND.HRA.00089.2	3.4e-05	0	0.999966
TargetALS	CGND.HRA.01517	3.8e-05	8e-06	0.999954
TargetALS	CGND.HRA.00604	7e-06	0.000197	0.999796
TargetALS	CGND.HRA.01574	0.000208	1e-06	0.99979
TargetALS	CGND.HRA.02239	2.1e-05	0.000218	0.99976
TargetALS	CGND.HRA.01403	6.2e-05	0.00032	0.999618
TargetALS	CGND.HRA.02227	0.000482	5.4e-05	0.999464
TargetALS	CGND.HRA.00225	0.000595	2e-05	0.999385
TargetALS	CGND.HRA.00083	0.00031	0.00099	0.9987
TargetALS	CGND.HRA.01586.2	0.000236	0.001969	0.997796
TargetALS	CGND.HRA.00334	0.001789	0.001204	0.997007
TargetALS	CGND.HRA.00603	0.002138	0.002194	0.995668
TargetALS	CGND.HRA.02427	0.041588	0.001463	0.956949
TargetALS	CGND.HRA.01511	0.001051	0.043644	0.955305
TargetALS	CGND.HRA.00215	0.071855	0.000668	0.927477
TargetALS	CGND.HRA.01635	0.081141	0.003768	0.915092
TargetALS	CGND.HRA.02252	0.112991	0.00067	0.886339
TargetALS	CGND.HRA.00394	0.119748	0.000532	0.87972
TargetALS	CGND.HRA.00733	0.147643	0.00072	0.851637
TargetALS	CGND.HRA.01424	0.146661	0.020332	0.833007
TargetALS	CGND.HRA.00664	0.171844	0.000526	0.82763
TargetALS	CGND.HRA.00312	0.011962	0.16793	0.820108
TargetALS	CGND.HRA.00393	0.199285	8.8e-05	0.800627
TargetALS	CGND.HRA.00222	0.002707	0.210353	0.78694
TargetALS	CGND.HRA.00561	0.211898	0.006693	0.781409
TargetALS	CGND.HRA.00663	0.217734	0.006259	0.776007
TargetALS	CGND.HRA.02428	0.243584	8.6e-05	0.75633
TargetALS	CGND.HRA.00631	0.244328	0.000196	0.755476
TargetALS	CGND.HRA.01568	0.254289	0.005215	0.740496
TargetALS	CGND.HRA.01575	0.263918	0.001789	0.734293
TargetALS	CGND.HRA.00599	0.002625	0.282179	0.715196
TargetALS	CGND.HRA.01500	0.308394	3e-06	0.691603
TargetALS	CGND.HRA.00586	0.260031	0.116708	0.623261
TargetALS	CGND.HRA.01407	0.247155	0.186766	0.566078
TargetALS	CGND.HRA.00624	0.366596	0.100913	0.532492
TargetALS	CGND.HRA.00582	0.601576	1.6e-05	0.398408
TargetALS	CGND.HRA.00313	0.061874	0.613673	0.324453
TargetALS	CGND.HRA.00462	0.64212	0.047464	0.310416
TargetALS	CGND.HRA.00748	0.650684	0.095034	0.254282
TargetALS	CGND.HRA.02240	0.419078	0.382489	0.198433
TargetALS	CGND.HRA.00430	0.814415	0.000531	0.185054
TargetALS	CGND.HRA.00374	0.824729	0.000354	0.174917
TargetALS	CGND.HRA.01320	0.779193	0.047165	0.173642
TargetALS	CGND.HRA.00424	0.827372	0.006772	0.165856
TargetALS	CGND.HRA.01398	0.841691	0.001764	0.156546
TargetALS	CGND.HRA.00435	0.891493	7.4e-05	0.108433
TargetALS	CGND.HRA.00488	0.893031	3.7e-05	0.106932
TargetALS	CGND.HRA.00095	0.902482	7.8e-05	0.09744
TargetALS	CGND.HRA.00461	0.912825	0.004426	0.082749
TargetALS	CGND.HRA.01174	0.891946	0.025989	0.082065
TargetALS	CGND.HRA.00226	0.924565	0.008584	0.066851
TargetALS	CGND.HRA.01482	0.898748	0.035072	0.06618
TargetALS	CGND.HRA.00250	0.026154	0.913827	0.060019
TargetALS	CGND.HRA.00429	0.898834	0.046388	0.054778
TargetALS	CGND.HRA.01518	0.947406	0.000117	0.052477
TargetALS	CGND.HRA.00563	0.001377	0.950662	0.047962
TargetALS	CGND.HRA.01415	0.953106	3e-05	0.046864
TargetALS	CGND.HRA.00423	0.959068	0.001056	0.039876
TargetALS	CGND.HRA.01394	0.961012	0.000154	0.038834
TargetALS	CGND.HRA.02489	0.966246	0.000134	0.03362
TargetALS	CGND.HRA.00285	0.411132	0.564112	0.024756
TargetALS	CGND.HRA.01636	0.968288	0.009268	0.022444
TargetALS	CGND.HRA.00065	0.549778	0.428753	0.021469
TargetALS	CGND.HRA.01428	0.900935	0.079474	0.019591
TargetALS	CGND.HRA.00358	0.968214	0.014125	0.017661
TargetALS	CGND.HRA.00747	0.636004	0.351828	0.012168
TargetALS	CGND.HRA.01175	0.911416	0.080134	0.00845
TargetALS	CGND.HRA.02526	0.130963	0.862441	0.006596
TargetALS	CGND.HRA.00342	0.13791	0.858123	0.003967
TargetALS	CGND.HRA.01569	0.995905	0.000447	0.003648
TargetALS	CGND.HRA.00220	0.994339	0.002395	0.003267
TargetALS	CGND.HRA.00732	0.995216	0.002141	0.002644
TargetALS	CGND.HRA.01493	0.99682	0.000579	0.002602
TargetALS	CGND.HRA.00335	0.919079	0.079381	0.00154
TargetALS	CGND.HRA.00367	0.425129	0.573457	0.001414
TargetALS	CGND.HRA.00574	0.923394	0.075573	0.001033
TargetALS	CGND.HRA.02905	0.99881	0.000219	0.000971
TargetALS	CGND.HRA.00061	0.986045	0.013136	0.000819
TargetALS	CGND.HRA.02904	0.998871	0.000477	0.000652
TargetALS	CGND.HRA.00343	0.007979	0.991536	0.000484
TargetALS	CGND.HRA.01321	0.995269	0.004247	0.000483
TargetALS	CGND.HRA.01512	0.066892	0.93268	0.000428
TargetALS	CGND.HRA.00351	0.99347	0.006141	0.000389
TargetALS	CGND.HRA.00087	0.407056	0.592656	0.000288
TargetALS	CGND.HRA.02170	0.003119	0.996608	0.000274
TargetALS	CGND.HRA.02739	0.999673	5.4e-05	0.000273
TargetALS	CGND.HRA.00600	0.537394	0.462355	0.000251
TargetALS	CGND.HRA.02251	0.932726	0.067062	0.000212
TargetALS	CGND.HRA.00350	0.999746	4.5e-05	0.000209
TargetALS	CGND.HRA.01429	0.999802	2.5e-05	0.000173
TargetALS	CGND.HRA.00436	0.997865	0.001968	0.000168
TargetALS	CGND.HRA.00373	0.999807	3.4e-05	0.000159
TargetALS	CGND.HRA.01557	0.999831	3e-05	0.000139
TargetALS	CGND.HRA.00616	0.093442	0.906432	0.000126
TargetALS	CGND.HRA.01481	0.043359	0.956544	9.7e-05
TargetALS	CGND.HRA.00581	0.999845	5.8e-05	9.7e-05
TargetALS	CGND.HRA.00638	0.984491	0.015415	9.4e-05
TargetALS	CGND.HRA.01280	0.999811	9.8e-05	9.1e-05
TargetALS	CGND.HRA.00147	0.999921	2e-06	7.7e-05
TargetALS	CGND.HRA.00678	0.036151	0.963785	6.4e-05
TargetALS	CGND.HRA.00219	0.999848	9.5e-05	5.7e-05
TargetALS	CGND.HRA.01587	0.969426	0.030517	5.6e-05
TargetALS	CGND.HRA.00556	0.884268	0.1157	3.1e-05
TargetALS	CGND.HRA.01414	0.999878	9.7e-05	2.5e-05
TargetALS	CGND.HRA.02221	0.999866	0.000116	1.8e-05
TargetALS	CGND.HRA.00059	0.004978	0.995006	1.7e-05
TargetALS	CGND.HRA.02234	0.999934	4.9e-05	1.7e-05
TargetALS	CGND.HRA.00252	0.895305	0.104679	1.6e-05
TargetALS	CGND.HRA.00575	0.999569	0.000416	1.5e-05
TargetALS	CGND.HRA.02171	0.001499	0.998487	1.4e-05
TargetALS	CGND.HRA.01629	0.999183	0.000802	1.4e-05
TargetALS	CGND.HRA.01279	0.999787	0.0002	1.4e-05
TargetALS	CGND.HRA.00134	0.995156	0.004832	1.2e-05
TargetALS	CGND.HRA.00055	2e-06	0.999987	1.1e-05
TargetALS	CGND.HRA.00677	0.053262	0.946727	1.1e-05
TargetALS	CGND.HRA.00489	0.999958	3.1e-05	1.1e-05
TargetALS	CGND.HRA.00562	0.993554	0.006435	1e-05
TargetALS	CGND.HRA.00284	0.032142	0.967849	9e-06
TargetALS	CGND.HRA.02222	0.999557	0.000434	9e-06
TargetALS	CGND.HRA.02490	0.999871	0.000121	8e-06
TargetALS	CGND.HRA.01399	0.980605	0.019388	7e-06
TargetALS	CGND.HRA.02246	0.999991	4e-06	5e-06
TargetALS	CGND.HRA.00564	1e-06	0.999998	2e-06
TargetALS	CGND.HRA.02914	0.996363	0.003636	2e-06
TargetALS	CGND.HRA.01532	0.999961	3.7e-05	2e-06
TargetALS	CGND.HRA.01528	0.999987	1.1e-05	2e-06
TargetALS	CGND.HRA.01531	0.999993	5e-06	2e-06
TargetALS	CGND.HRA.00193	0.498387	0.501612	1e-06
TargetALS	CGND.HRA.00093	0.780898	0.219101	1e-06
TargetALS	CGND.HRA.00557	0.995914	0.004085	1e-06
TargetALS	CGND.HRA.02520	0.996235	0.003764	1e-06
TargetALS	CGND.HRA.02150	0.999938	6.1e-05	1e-06
TargetALS	CGND.HRA.00321	0.999982	1.7e-05	1e-06
TargetALS	CGND.HRA.00066	2e-06	0.999998	0
TargetALS	CGND.HRA.01505	6e-06	0.999994	0
TargetALS	CGND.HRA.01628	0.000275	0.999725	0
TargetALS	CGND.HRA.00249	0.000761	0.999239	0
TargetALS	CGND.HRA.00216	0.031303	0.968697	0
TargetALS	CGND.HRA.01384	0.059173	0.940827	0
TargetALS	CGND.HRA.01506	0.444084	0.555916	0
TargetALS	CGND.HRA.02644	0.896626	0.103374	0
TargetALS	CGND.HRA.00633	0.971207	0.028792	0
TargetALS	CGND.HRA.00068	0.976212	0.023788	0
TargetALS	CGND.HRA.00096	0.985835	0.014165	0
TargetALS	CGND.HRA.02915	0.991872	0.008128	0
TargetALS	CGND.HRA.01425	0.997341	0.002659	0
TargetALS	CGND.HRA.00637	0.997637	0.002363	0
TargetALS	CGND.HRA.01499	0.998643	0.001356	0
TargetALS	CGND.HRA.01494	0.998768	0.001232	0
TargetALS	CGND.HRA.01540	0.999196	0.000803	0
TargetALS	CGND.HRA.02151	0.999828	0.000172	0
TargetALS	CGND.HRA.00221	0.999891	0.000109	0
TargetALS	CGND.HRA.01539	0.999955	4.5e-05	0
TargetALS	CGND.HRA.01387	0.999969	3.1e-05	0
TargetALS	CGND.HRA.02740	0.999971	2.9e-05	0
TargetALS	CGND.HRA.01524	0.999979	2.1e-05	0
TargetALS	CGND.HRA.01527	0.999992	8e-06	0
TargetALS	CGND.HRA.00320	0.999993	7e-06	0
TargetALS	CGND.HRA.02245	0.999997	3e-06	0
TargetALS	CGND.HRA.01386	0.999997	2e-06	0
van Rheenen	GSM3077801	0.00371	0.00239	0.99389
van Rheenen	GSM3078181	0.01069	0.00176	0.98756
van Rheenen	GSM3078009	0.01503	0.00184	0.98313
van Rheenen	GSM3078360	0.01878	0.00096	0.98027
van Rheenen	GSM3078171	0.05105	0.00024	0.94871
van Rheenen	GSM3077825	0.03598	0.02881	0.93521
van Rheenen	GSM3077701	0.05913	0.01976	0.92111
van Rheenen	GSM3077063	0.1036	0.00301	0.89339
van Rheenen	GSM3078169	0.10804	0.00132	0.89065
van Rheenen	GSM3077787	0.00562	0.10422	0.89016
van Rheenen	GSM3078387	0.13743	0.01081	0.85176
van Rheenen	GSM3078247	0.13386	0.06641	0.79973
van Rheenen	GSM3076775	0.19912	0.00804	0.79284
van Rheenen	GSM3078232	0.28141	0.01441	0.70418
van Rheenen	GSM3077663	0.159	0.13938	0.70162
van Rheenen	GSM3076586	0.29308	0.02332	0.6836
van Rheenen	GSM3077792	0.27972	0.05227	0.66801
van Rheenen	GSM3078154	0.32897	0.00823	0.6628
van Rheenen	GSM3080153	0.35179	0.00104	0.64716
van Rheenen	GSM3080115	0.45771	0.00394	0.53835
van Rheenen	GSM3078258	0.43495	0.02829	0.53676
van Rheenen	GSM3079919	0.03618	0.43757	0.52625
van Rheenen	GSM3080127	0.11535	0.35877	0.52588
van Rheenen	GSM3080144	0.4786	0.00805	0.51336
van Rheenen	GSM3078304	0.41586	0.07401	0.51014
van Rheenen	GSM3079992	0.41138	0.08838	0.50024
van Rheenen	GSM3077141	0.50542	0.0002	0.49438
van Rheenen	GSM3078166	0.48035	0.02585	0.4938
van Rheenen	GSM3080102	0.53324	0.01069	0.45607
van Rheenen	GSM3077843	0.30856	0.2372	0.45424
van Rheenen	GSM3080108	0.48925	0.06999	0.44076
van Rheenen	GSM3078230	0.26768	0.2919	0.44042
van Rheenen	GSM3080109	0.50491	0.06243	0.43265
van Rheenen	GSM3076867	0.5569	0.05074	0.39236
van Rheenen	GSM3078011	0.6374	2e-05	0.36258
van Rheenen	GSM3080135	0.50158	0.14197	0.35646
van Rheenen	GSM3078242	0.66669	0.00234	0.33096
van Rheenen	GSM3079864	0.39746	0.28254	0.32
van Rheenen	GSM3078176	0.56518	0.12144	0.31338
van Rheenen	GSM3078139	0.6918	0.00025	0.30795
van Rheenen	GSM3077827	0.69768	0.00235	0.29997
van Rheenen	GSM3080180	0.7062	0.00278	0.29102
van Rheenen	GSM3078335	0.14203	0.57102	0.28695
van Rheenen	GSM3077807	0.72273	0.00785	0.26941
van Rheenen	GSM3077061	0.73379	0.01856	0.24765
van Rheenen	GSM3078250	0.74083	0.01876	0.24041
van Rheenen	GSM3076821	0.76024	0.00315	0.23661
van Rheenen	GSM3076602	0.76286	0.0289	0.20824
van Rheenen	GSM3079763	0.64448	0.1476	0.20792
van Rheenen	GSM3080105	0.78988	0.00285	0.20727
van Rheenen	GSM3080141	0.27333	0.52097	0.2057
van Rheenen	GSM3077366	0.57524	0.22641	0.19836
van Rheenen	GSM3080130	0.52391	0.27875	0.19735
van Rheenen	GSM3079849	0.71946	0.08837	0.19218
van Rheenen	GSM3076702	0.5332	0.27624	0.19057
van Rheenen	GSM3077804	0.81603	0.01333	0.17065
van Rheenen	GSM3080113	0.82914	0.00457	0.16629
van Rheenen	GSM3077426	0.53274	0.30117	0.16608
van Rheenen	GSM3079859	0.75548	0.07851	0.16601
van Rheenen	GSM3079993	0.79018	0.04566	0.16416
van Rheenen	GSM3079876	0.13401	0.70315	0.16284
van Rheenen	GSM3077975	0.03096	0.80988	0.15916
van Rheenen	GSM3076893	0.81844	0.02282	0.15874
van Rheenen	GSM3076994	0.84146	0.00225	0.15629
van Rheenen	GSM3078188	0.26321	0.58059	0.1562
van Rheenen	GSM3077704	0.84193	0.00668	0.1514
van Rheenen	GSM3078499	0.85787	0.00451	0.13762
van Rheenen	GSM3079913	0.43483	0.42788	0.13729
van Rheenen	GSM3077098	0.86122	0.01058	0.12821
van Rheenen	GSM3076832	0.82781	0.04693	0.12526
van Rheenen	GSM3077227	0.84868	0.02622	0.1251
van Rheenen	GSM3076704	0.87094	0.00454	0.12452
van Rheenen	GSM3078234	0.87028	0.01564	0.11408
van Rheenen	GSM3079758	0.71356	0.1724	0.11404
van Rheenen	GSM3076647	0.84954	0.04123	0.10923
van Rheenen	GSM3080160	0.81745	0.0779	0.10465
van Rheenen	GSM3079841	0.11575	0.78111	0.10314
van Rheenen	GSM3078503	0.89654	0.00052	0.10294
van Rheenen	GSM3079890	0.722	0.17891	0.09909
van Rheenen	GSM3078425	0.13051	0.77163	0.09786
van Rheenen	GSM3079851	0.90003	0.00337	0.09659
van Rheenen	GSM3078237	0.74548	0.15843	0.09609
van Rheenen	GSM3077112	0.87039	0.0337	0.09591
van Rheenen	GSM3078444	0.12325	0.78152	0.09523
van Rheenen	GSM3079891	0.80393	0.10145	0.09462
van Rheenen	GSM3080168	0.24048	0.66817	0.09136
van Rheenen	GSM3076842	0.90931	0.00444	0.08624
van Rheenen	GSM3076622	0.91213	0.00169	0.08618
van Rheenen	GSM3078497	0.865	0.04955	0.08545
van Rheenen	GSM3077625	0.71888	0.19764	0.08348
van Rheenen	GSM3077364	0.84317	0.07462	0.08221
van Rheenen	GSM3079996	0.8422	0.07649	0.08132
van Rheenen	GSM3078038	0.00252	0.92083	0.07665
van Rheenen	GSM3077934	0.2723	0.65218	0.07552
van Rheenen	GSM3077114	0.91176	0.01563	0.0726
van Rheenen	GSM3077441	0.91111	0.017	0.07189
van Rheenen	GSM3076729	0.93062	1e-05	0.06937
van Rheenen	GSM3079961	0.69849	0.23614	0.06537
van Rheenen	GSM3080134	0.86372	0.07121	0.06507
van Rheenen	GSM3076681	0.49968	0.43747	0.06286
van Rheenen	GSM3079920	0.91508	0.02244	0.06249
van Rheenen	GSM3078252	0.69683	0.24502	0.05815
van Rheenen	GSM3076901	0.94168	0.0004	0.05792
van Rheenen	GSM3077266	0.91112	0.03229	0.0566
van Rheenen	GSM3079870	0.9272	0.01781	0.05499
van Rheenen	GSM3078227	0.94741	0.00104	0.05155
van Rheenen	GSM3080028	0.72406	0.22724	0.04871
van Rheenen	GSM3076955	0.94148	0.0099	0.04862
van Rheenen	GSM3080149	0.91149	0.04044	0.04807
van Rheenen	GSM3076865	0.93903	0.01379	0.04718
van Rheenen	GSM3079823	0.92744	0.0265	0.04607
van Rheenen	GSM3079772	0.91944	0.03473	0.04584
van Rheenen	GSM3077724	0.95257	0.00204	0.04539
van Rheenen	GSM3078178	0.95095	0.00405	0.045
van Rheenen	GSM3080111	0.88299	0.07275	0.04426
van Rheenen	GSM3079960	0.9224	0.03354	0.04406
van Rheenen	GSM3080003	0.08045	0.87631	0.04324
van Rheenen	GSM3078068	0.88442	0.07237	0.04321
van Rheenen	GSM3078502	0.95542	0.00146	0.04312
van Rheenen	GSM3079834	0.94148	0.0167	0.04182
van Rheenen	GSM3076916	0.83885	0.12002	0.04114
van Rheenen	GSM3076843	0.95823	0.0026	0.03916
van Rheenen	GSM3077641	0.02185	0.94001	0.03815
van Rheenen	GSM3077721	0.93991	0.02231	0.03777
van Rheenen	GSM3076607	0.85709	0.10647	0.03644
van Rheenen	GSM3080006	0.76038	0.20393	0.03568
van Rheenen	GSM3078036	0.78171	0.18307	0.03522
van Rheenen	GSM3077246	0.68692	0.27821	0.03486
van Rheenen	GSM3076662	0.96601	1e-05	0.03399
van Rheenen	GSM3076798	0.96546	0.00081	0.03373
van Rheenen	GSM3080148	0.96363	0.00316	0.03321
van Rheenen	GSM3079989	0.94676	0.02041	0.03283
van Rheenen	GSM3077165	0.96741	7e-05	0.03252
van Rheenen	GSM3080023	0.72927	0.23912	0.03161
van Rheenen	GSM3078510	0.95361	0.01554	0.03085
van Rheenen	GSM3077079	0.96838	0.00099	0.03063
van Rheenen	GSM3076794	0.96941	2e-05	0.03057
van Rheenen	GSM3077008	0.97055	0.00011	0.02934
van Rheenen	GSM3079925	0.80763	0.1635	0.02887
van Rheenen	GSM3076929	0.67078	0.30065	0.02857
van Rheenen	GSM3080034	0.95469	0.0181	0.02721
van Rheenen	GSM3079812	0.82557	0.14774	0.02669
van Rheenen	GSM3079945	0.86804	0.10574	0.02622
van Rheenen	GSM3079779	0.96568	0.00868	0.02564
van Rheenen	GSM3078190	0.15352	0.82088	0.0256
van Rheenen	GSM3080119	0.92475	0.04994	0.02531
van Rheenen	GSM3078013	0.87787	0.0969	0.02523
van Rheenen	GSM3076753	0.93846	0.0375	0.02404
van Rheenen	GSM3077172	0.95026	0.02755	0.02218
van Rheenen	GSM3076767	0.92056	0.05744	0.02199
van Rheenen	GSM3079832	0.85265	0.1259	0.02145
van Rheenen	GSM3080124	0.96906	0.00989	0.02105
van Rheenen	GSM3077623	0.94621	0.03278	0.02101
van Rheenen	GSM3079985	0.8774	0.10267	0.01993
van Rheenen	GSM3080099	0.97922	0.00178	0.019
van Rheenen	GSM3079803	0.97275	0.00862	0.01862
van Rheenen	GSM3076974	0.97613	0.0057	0.01817
van Rheenen	GSM3077679	0.19114	0.79186	0.017
van Rheenen	GSM3077822	0.00118	0.98204	0.01677
van Rheenen	GSM3077919	0.02337	0.96038	0.01625
van Rheenen	GSM3077276	0.98377	0.00013	0.0161
van Rheenen	GSM3079740	0.92605	0.05879	0.01516
van Rheenen	GSM3076997	0.98464	0.00027	0.01509
van Rheenen	GSM3077303	0.98538	0	0.01462
van Rheenen	GSM3079957	0.98433	0.00137	0.0143
van Rheenen	GSM3077076	0.71259	0.27322	0.01419
van Rheenen	GSM3077930	0.97581	0.01007	0.01412
van Rheenen	GSM3079982	0.98561	0.00037	0.01402
van Rheenen	GSM3079988	0.52534	0.46101	0.01365
van Rheenen	GSM3080120	0.98496	0.00167	0.01337
van Rheenen	GSM3080077	0.96056	0.02611	0.01333
van Rheenen	GSM3079824	0.97545	0.01247	0.01208
van Rheenen	GSM3079770	0.83395	0.1541	0.01195
van Rheenen	GSM3080019	0.89692	0.09117	0.01191
van Rheenen	GSM3077224	0.97796	0.01037	0.01167
van Rheenen	GSM3076972	0.98334	0.005	0.01166
van Rheenen	GSM3077170	0.9864	0.00228	0.01132
van Rheenen	GSM3077568	0.97986	0.00894	0.0112
van Rheenen	GSM3080125	0.98655	0.00253	0.01093
van Rheenen	GSM3079783	0.94497	0.0443	0.01073
van Rheenen	GSM3079857	0.98044	0.00883	0.01073
van Rheenen	GSM3080027	0.80161	0.18769	0.0107
van Rheenen	GSM3076877	0.98895	0.00039	0.01066
van Rheenen	GSM3080020	0.96588	0.02371	0.01041
van Rheenen	GSM3078505	0.98829	0.00144	0.01027
van Rheenen	GSM3076911	0.98775	0.00205	0.01019
van Rheenen	GSM3076661	0.98888	0.00093	0.01018
van Rheenen	GSM3078192	0.54814	0.44173	0.01013
van Rheenen	GSM3078495	0.98762	0.0028	0.00958
van Rheenen	GSM3078507	0.98039	0.01014	0.00947
van Rheenen	GSM3079863	0.98447	0.00678	0.00874
van Rheenen	GSM3079885	0.83366	0.1582	0.00814
van Rheenen	GSM3077473	0.98026	0.01161	0.00813
van Rheenen	GSM3079843	0.9864	0.00548	0.00812
van Rheenen	GSM3079881	0.98791	0.00399	0.0081
van Rheenen	GSM3079975	0.70329	0.28866	0.00805
van Rheenen	GSM3079896	0.91471	0.07726	0.00803
van Rheenen	GSM3076813	0.98319	0.0088	0.00801
van Rheenen	GSM3079926	0.70249	0.28955	0.00796
van Rheenen	GSM3080002	0.98745	0.0046	0.00795
van Rheenen	GSM3077650	0.62908	0.36309	0.00783
van Rheenen	GSM3077383	0.97064	0.02162	0.00774
van Rheenen	GSM3077344	0.96325	0.02902	0.00773
van Rheenen	GSM3077579	0.99104	0.00138	0.00758
van Rheenen	GSM3077582	0.98952	0.00309	0.00739
van Rheenen	GSM3078041	0.8119	0.18083	0.00728
van Rheenen	GSM3080059	0.7123	0.28047	0.00723
van Rheenen	GSM3076693	0.99163	0.00125	0.00712
van Rheenen	GSM3078390	0.00072	0.99239	0.00689
van Rheenen	GSM3080103	0.94742	0.0457	0.00688
van Rheenen	GSM3079785	0.82314	0.17004	0.00681
van Rheenen	GSM3079978	0.65728	0.33659	0.00613
van Rheenen	GSM3079908	0.98853	0.00543	0.00604
van Rheenen	GSM3079964	0.90013	0.09384	0.00603
van Rheenen	GSM3079897	0.99022	0.0039	0.00587
van Rheenen	GSM3076619	0.99214	0.00205	0.00581
van Rheenen	GSM3080074	0.98601	0.00833	0.00566
van Rheenen	GSM3079931	0.49504	0.49935	0.00562
van Rheenen	GSM3077269	0.98871	0.00573	0.00556
van Rheenen	GSM3076927	0.98592	0.00856	0.00552
van Rheenen	GSM3076951	0.99252	0.00205	0.00543
van Rheenen	GSM3076669	0.9934	0.00137	0.00522
van Rheenen	GSM3079829	0.99529	5e-05	0.00465
van Rheenen	GSM3079871	0.96418	0.03138	0.00444
van Rheenen	GSM3079974	0.72256	0.27301	0.00442
van Rheenen	GSM3076845	0.98677	0.00885	0.00439
van Rheenen	GSM3079756	0.99519	0.00045	0.00436
van Rheenen	GSM3077492	0.98768	0.00798	0.00434
van Rheenen	GSM3080012	0.99446	0.00126	0.00428
van Rheenen	GSM3080041	0.84874	0.14741	0.00385
van Rheenen	GSM3079953	0.97973	0.01651	0.00376
van Rheenen	GSM3080009	0.99522	0.00104	0.00374
van Rheenen	GSM3077428	0.84039	0.15602	0.00359
van Rheenen	GSM3079965	0.9931	0.00341	0.00349
van Rheenen	GSM3079765	0.99523	0.00128	0.00349
van Rheenen	GSM3080022	0.99009	0.00644	0.00347
van Rheenen	GSM3077203	0.99616	0.0005	0.00335
van Rheenen	GSM3078244	0.02147	0.97524	0.00329
van Rheenen	GSM3080056	0.98039	0.01633	0.00328
van Rheenen	GSM3076718	0.99674	7e-05	0.00319
van Rheenen	GSM3080054	0.98846	0.0084	0.00314
van Rheenen	GSM3076812	0.99673	0.00012	0.00314
van Rheenen	GSM3080072	0.99066	0.0063	0.00304
van Rheenen	GSM3079995	0.9811	0.01589	0.00301
van Rheenen	GSM3077539	0.87826	0.11875	0.00299
van Rheenen	GSM3077330	0.96229	0.03475	0.00296
van Rheenen	GSM3077469	0.89046	0.10663	0.00291
van Rheenen	GSM3080044	0.88216	0.11495	0.00289
van Rheenen	GSM3080067	0.35836	0.63878	0.00286
van Rheenen	GSM3077143	0.99715	3e-05	0.00282
van Rheenen	GSM3077030	0.99643	0.00076	0.00281
van Rheenen	GSM3080084	0.91049	0.0868	0.00271
van Rheenen	GSM3080029	0.8285	0.16879	0.0027
van Rheenen	GSM3079930	0.5759	0.42143	0.00267
van Rheenen	GSM3079877	0.99718	0.00028	0.00253
van Rheenen	GSM3079902	0.90713	0.0904	0.00247
van Rheenen	GSM3076679	0.99679	0.00077	0.00244
van Rheenen	GSM3077300	0.99749	0.0001	0.00241
van Rheenen	GSM3076584	0.97066	0.027	0.00234
van Rheenen	GSM3078255	3e-05	0.99776	0.00222
van Rheenen	GSM3076598	0.99454	0.00335	0.00211
van Rheenen	GSM3076683	0.99241	0.00551	0.00208
van Rheenen	GSM3077352	0.99734	0.00061	0.00205
van Rheenen	GSM3077325	0.92239	0.07559	0.00202
van Rheenen	GSM3077682	0.95163	0.04637	0.002
van Rheenen	GSM3076708	0.99498	0.00306	0.00196
van Rheenen	GSM3080080	0.10535	0.89272	0.00193
van Rheenen	GSM3080087	0.99586	0.00233	0.00181
van Rheenen	GSM3079950	0.77201	0.22621	0.00178
van Rheenen	GSM3079794	0.99727	0.00098	0.00176
van Rheenen	GSM3076854	0.99569	0.00257	0.00174
van Rheenen	GSM3079742	0.98609	0.01228	0.00163
van Rheenen	GSM3076847	0.99793	0.00046	0.00161
van Rheenen	GSM3076956	0.99132	0.00708	0.0016
van Rheenen	GSM3076849	0.96799	0.03043	0.00159
van Rheenen	GSM3079958	0.80226	0.19618	0.00156
van Rheenen	GSM3076991	0.99764	0.00081	0.00155
van Rheenen	GSM3076823	0.9969	0.00159	0.00151
van Rheenen	GSM3077380	0.998	0.0005	0.00151
van Rheenen	GSM3080098	0.62509	0.37342	0.00149
van Rheenen	GSM3079838	0.98841	0.01014	0.00145
van Rheenen	GSM3080000	0.09356	0.905	0.00144
van Rheenen	GSM3076933	0.99841	0.00015	0.00144
van Rheenen	GSM3076899	0.99785	0.00072	0.00143
van Rheenen	GSM3080013	0.96314	0.03557	0.00129
van Rheenen	GSM3079751	0.99676	0.00196	0.00129
van Rheenen	GSM3076597	0.99838	0.00036	0.00126
van Rheenen	GSM3078174	0.94999	0.0488	0.00122
van Rheenen	GSM3077684	0.98183	0.01695	0.00122
van Rheenen	GSM3077251	0.98243	0.01635	0.00122
van Rheenen	GSM3076600	0.9978	0.00099	0.00121
van Rheenen	GSM3079914	0.63738	0.36145	0.00117
van Rheenen	GSM3077084	0.99886	2e-05	0.00113
van Rheenen	GSM3079807	0.99648	0.00241	0.00112
van Rheenen	GSM3079944	0.97878	0.02015	0.00107
van Rheenen	GSM3079867	0.26539	0.73359	0.00103
van Rheenen	GSM3077332	0.97369	0.02528	0.00103
van Rheenen	GSM3077408	0.99879	0.00018	0.00103
van Rheenen	GSM3077201	0.89788	0.10113	0.00099
van Rheenen	GSM3077386	0.9977	0.00132	0.00098
van Rheenen	GSM3077253	0.96811	0.03095	0.00094
van Rheenen	GSM3076895	0.94378	0.0553	0.00092
van Rheenen	GSM3077281	0.99847	0.00066	0.00087
van Rheenen	GSM3077295	0.99442	0.00474	0.00085
van Rheenen	GSM3080075	0.54602	0.45317	0.00081
van Rheenen	GSM3080060	0.99179	0.00741	0.00081
van Rheenen	GSM3076891	0.93485	0.06437	0.00078
van Rheenen	GSM3077599	0.23006	0.76918	0.00076
van Rheenen	GSM3079776	0.9985	0.00074	0.00076
van Rheenen	GSM3077248	0.99851	0.00075	0.00074
van Rheenen	GSM3077790	0.99849	0.0008	0.00071
van Rheenen	GSM3077991	0.46899	0.53032	0.00069
van Rheenen	GSM3076880	0.99091	0.00841	0.00068
van Rheenen	GSM3077117	0.99773	0.0016	0.00067
van Rheenen	GSM3077278	0.999	0.00033	0.00066
van Rheenen	GSM3077350	0.94025	0.0591	0.00065
van Rheenen	GSM3079749	0.99295	0.00642	0.00063
van Rheenen	GSM3080093	0.99377	0.00564	0.0006
van Rheenen	GSM3077368	0.99659	0.00281	0.0006
van Rheenen	GSM3077081	0.87061	0.12881	0.00058
van Rheenen	GSM3076617	0.99928	0.00016	0.00056
van Rheenen	GSM3079967	0.99687	0.00258	0.00054
van Rheenen	GSM3079827	0.99151	0.00796	0.00053
van Rheenen	GSM3079968	0.99291	0.00657	0.00052
van Rheenen	GSM3080039	0.99456	0.00492	0.00052
van Rheenen	GSM3077430	0.99666	0.00282	0.00052
van Rheenen	GSM3080139	0.99861	0.00088	0.00052
van Rheenen	GSM3080065	0.78426	0.21524	0.0005
van Rheenen	GSM3079979	0.99882	0.00069	0.00049
van Rheenen	GSM3077272	0.32625	0.67328	0.00047
van Rheenen	GSM3077027	0.99947	6e-05	0.00047
van Rheenen	GSM3079972	0.99512	0.00443	0.00045
van Rheenen	GSM3080086	0.96515	0.03441	0.00044
van Rheenen	GSM3079868	0.93223	0.06733	0.00043
van Rheenen	GSM3079954	0.98575	0.01384	0.00041
van Rheenen	GSM3076768	0.99931	0.00027	0.00041
van Rheenen	GSM3080015	0.89606	0.10353	0.0004
van Rheenen	GSM3076788	0.99921	0.00039	0.0004
van Rheenen	GSM3079907	0.49558	0.50403	0.00039
van Rheenen	GSM3076706	0.9996	2e-05	0.00038
van Rheenen	GSM3077274	0.99774	0.00189	0.00037
van Rheenen	GSM3076882	0.85448	0.14517	0.00035
van Rheenen	GSM3077643	0.99885	0.0008	0.00034
van Rheenen	GSM3079986	0.92531	0.07436	0.00033
van Rheenen	GSM3077611	0.99581	0.00386	0.00033
van Rheenen	GSM3077563	0.99955	0.00012	0.00033
van Rheenen	GSM3080122	0.99673	0.00297	0.0003
van Rheenen	GSM3077994	0.98084	0.01887	0.00029
van Rheenen	GSM3076851	0.99659	0.00313	0.00028
van Rheenen	GSM3077542	0.99921	0.00053	0.00026
van Rheenen	GSM3077199	0.63066	0.36909	0.00025
van Rheenen	GSM3080064	0.95555	0.04422	0.00024
van Rheenen	GSM3077561	0.89347	0.1063	0.00022
van Rheenen	GSM3077707	0.99868	0.00111	0.00022
van Rheenen	GSM3077293	0.99955	0.00023	0.00021
van Rheenen	GSM3077566	0.79838	0.20145	0.00017
van Rheenen	GSM3079999	0.99628	0.00356	0.00016
van Rheenen	GSM3079971	0.99825	0.00159	0.00016
van Rheenen	GSM3077741	0.8315	0.16835	0.00015
van Rheenen	GSM3079789	0.46061	0.53925	0.00014
van Rheenen	GSM3080047	0.97695	0.0229	0.00014
van Rheenen	GSM3077647	0.34379	0.65607	0.00013
van Rheenen	GSM3080050	0.99278	0.00709	0.00013
van Rheenen	GSM3080069	0.9961	0.00377	0.00013
van Rheenen	GSM3080038	0.98751	0.01237	0.00012
van Rheenen	GSM3080043	0.99179	0.00809	0.00011
van Rheenen	GSM3076604	0.9998	0.0001	0.0001
van Rheenen	GSM3080061	0.8817	0.1182	9e-05
van Rheenen	GSM3077508	0.99979	0.00012	9e-05
van Rheenen	GSM3077971	0.96108	0.03885	8e-05
van Rheenen	GSM3079801	0.99899	0.00094	8e-05
van Rheenen	GSM3079981	0.99795	0.00199	7e-05
van Rheenen	GSM3076913	0.99723	0.0027	6e-05
van Rheenen	GSM3076897	0.99979	0.00015	6e-05
van Rheenen	GSM3079937	0.98097	0.01899	5e-05
van Rheenen	GSM3076796	0.99981	0.00014	5e-05
van Rheenen	GSM3077977	0.00209	0.99788	4e-05
van Rheenen	GSM3077476	0.96065	0.03931	4e-05
van Rheenen	GSM3076595	0.98562	0.01433	4e-05
van Rheenen	GSM3079875	0.9951	0.00486	4e-05
van Rheenen	GSM3079837	0.99991	5e-05	4e-05
van Rheenen	GSM3079936	0.64128	0.35869	3e-05
van Rheenen	GSM3076931	0.98518	0.01478	3e-05
van Rheenen	GSM3077101	0.995	0.00497	3e-05
van Rheenen	GSM3080008	0.99661	0.00336	3e-05
van Rheenen	GSM3077627	0.99961	0.00036	3e-05
van Rheenen	GSM3080070	0.99454	0.00544	2e-05
van Rheenen	GSM3077916	0.99474	0.00525	2e-05
van Rheenen	GSM3076863	0.99992	6e-05	2e-05
van Rheenen	GSM3076582	0.56279	0.43721	1e-05
van Rheenen	GSM3077334	0.95888	0.04111	1e-05
van Rheenen	GSM3077032	0.98716	0.01283	1e-05
van Rheenen	GSM3080057	0.99588	0.00411	1e-05
van Rheenen	GSM3078342	0.00245	0.99755	0
van Rheenen	GSM3077841	0.94563	0.05437	0
van Rheenen	GSM3077665	0.97173	0.02827	0
van Rheenen	GSM3077096	0.99704	0.00296	0
Zucca	SLA3014	0.47619	0.00419	0.51962
Zucca	SLA0110	0.75241	0.0053	0.24229
Zucca	SLA0514	0.78316	0.0438	0.17305
Zucca	SLA1213	0.86448	0.00423	0.13129
Zucca	SLA615	0.64355	0.33356	0.02289
Zucca	SLA2411	0.94954	0.0389	0.01155
Zucca	SLA715	0.0051	0.98729	0.00761
Zucca	SLA0210	0.99363	6e-05	0.00631
Zucca	SLA1812	0.6049	0.3906	0.0045
Zucca	SLA0109	0.99593	0.0001	0.00397
Zucca	SLA2311	0.99808	0	0.00192
Zucca	SLA3315	0.94342	0.05628	0.0003
Zucca	SLA2014	0.95362	0.04628	9e-05
Zucca	SLA3311	0.99819	0.00172	8e-05
Zucca	SLA2710	0.99883	0.00116	1e-05

### Sheet: Supplementary Table 9
Supplementary Table 9: Results of the differential expression of KCL BrainBank Cluster 1, comparing people with ALS to controls
Gene	log2FoldChange	lfcSE	statistic	df	p	p.adj	p.adj.signif
ENSG00000281383	-2.42257	0.869804	0.504157	104.891	0.615	0.682754	ns
ENSG00000241945	-0.868809	0.635304	0.76108	107.481	0.448	0.514807	ns
ENSG00000160221	-0.636647	0.602378	0.428474	109.551	0.669	0.724289	ns
ENSG00000248837	-0.633397	0.212473	1.83861	87.8028	0.0694	0.097757	ns
ENSG00000122012	-0.555702	0.263998	0.548123	94.6798	0.585	0.655	ns
ENSG00000075673	-0.555238	0.380695	3.07199	100.405	0.00274	0.00527853	**
ENSG00000274330	-0.49495	0.284918	1.96446	93.302	0.0525	0.0772753	ns
ENSG00000143858	-0.398556	0.270346	0.0217001	105.856	0.983	0.983	ns
ENSG00000179477	-0.378727	0.2521	1.21585	98.7931	0.227	0.28321	ns
ENSG00000285561	-0.371283	0.224786	1.41502	96.512	0.16	0.207525	ns
ENSG00000228735	-0.370374	0.224919	2.64268	76.2067	0.00998	0.0174317	*
ENSG00000156076	-0.324366	0.240032	-0.461777	98.7556	0.645	0.704125	ns
ENSG00000104938	-0.294662	0.462385	0.205055	107.446	0.838	0.871254	ns
ENSG00000205634	-0.282532	0.226441	-0.034852	103.126	0.972	0.979477	ns
ENSG00000287593	-0.2611	0.232485	1.63259	81.2399	0.106	0.144505	ns
ENSG00000174576	-0.256899	0.531634	1.30909	94.9649	0.194	0.246738	ns
ENSG00000254561	-0.246695	0.198683	0.112875	108.578	0.91	0.931328	ns
ENSG00000266573	-0.246454	0.253725	2.95427	91.921	0.00398	0.00755623	**
ENSG00000277918	-0.226801	0.511584	0.40675	106.861	0.685	0.735533	ns
ENSG00000228772	-0.221393	0.246915	2.36992	91.7017	0.0199	0.032184	*
ENSG00000261738	-0.214341	0.255449	1.2061	90.6951	0.231	0.285481	ns
ENSG00000286666	-0.195431	0.278753	1.37612	102.424	0.172	0.220902	ns
ENSG00000258859	-0.140066	0.280554	2.0334	91.4964	0.0449	0.0668398	ns
ENSG00000130701	-0.133202	0.508548	1.54515	98.5829	0.126	0.166727	ns
ENSG00000223553	-0.13067	0.28172	0.305659	109.896	0.76	0.79648	ns
ENSG00000280776	-0.119287	0.169471	3.97689	95.6679	0.000136	0.000371167	***
ENSG00000122025	-0.118143	0.209967	2.41341	91.7165	0.0178	0.0291475	*
ENSG00000279875	-0.117228	0.299584	2.65372	107.888	0.00916	0.0162157	*
ENSG00000256971	-0.103939	0.265237	1.89752	81.7686	0.0613	0.0882451	ns
ENSG00000169676	-0.094228	0.218084	3.62887	98.5418	0.000453	0.00116359	**
ENSG00000256193	-0.0790238	0.186458	4.45196	77.2646	2.83e-05	9.79053e-05	****
ENSG00000183090	-0.0761379	0.21788	5.22957	98.5201	9.56e-07	4.63837e-06	****
ENSG00000229618	-0.0465072	0.160795	4.43065	83.2649	2.84e-05	9.79053e-05	****
ENSG00000287844	-0.0423622	0.22238	4.4095	98.4066	2.65e-05	9.71583e-05	****
ENSG00000276462	-0.0214364	0.267024	3.26298	85.7679	0.00158	0.00313606	**
ENSG00000200959	-0.0129165	0.332319	2.20403	109.264	0.0296	0.0455453	*
ENSG00000254363	0.00742387	0.329818	0.773927	107.732	0.441	0.511248	ns
ENSG00000111863	0.0218171	0.213269	3.63372	90.2396	0.000464	0.00116892	**
ENSG00000106236	0.0239309	0.222268	3.08079	99.5149	0.00267	0.00522045	**
ENSG00000279952	0.0246751	0.213355	4.02017	83.7289	0.000127	0.000353979	***
ENSG00000174403	0.0307948	0.24124	0.610329	105.191	0.543	0.618548	ns
ENSG00000286736	0.039051	0.259407	2.24999	100.799	0.0266	0.0414833	*
ENSG00000165899	0.0392263	0.170159	4.57584	99.9508	1.37e-05	5.60844e-05	****
ENSG00000260658	0.0459546	0.287524	3.30067	100.616	0.00134	0.00278635	**
ENSG00000254510	0.0482272	0.321082	2.2773	102.914	0.0248	0.0396195	*
ENSG00000285578	0.0605602	0.479321	1.5717	109.582	0.119	0.159071	ns
ENSG00000287907	0.0617305	0.291215	2.57879	99.6679	0.0114	0.01965	*
ENSG00000243323	0.0629928	0.276146	-0.936922	90.0949	0.351	0.414243	ns
ENSG00000268297	0.066128	0.220734	2.51706	95.538	0.0135	0.0223861	*
ENSG00000271538	0.0750106	0.2435	1.30329	97.584	0.196	0.246885	ns
ENSG00000254681	0.0922013	0.542642	1.06998	109.171	0.287	0.34812	ns
ENSG00000223812	0.0952874	0.19044	3.4123	82.9723	0.000998	0.00218333	**
ENSG00000285634	0.100316	0.163816	5.64235	89.8483	1.93e-07	1.48724e-06	****
ENSG00000202048	0.108592	0.225027	4.6348	105.077	1.03e-05	4.35258e-05	****
ENSG00000224404	0.109192	0.190334	5.34686	85.6875	7.31e-07	3.83044e-06	****
ENSG00000239672	0.111472	0.123816	5.70505	89.9495	1.47e-07	1.2838e-06	****
ENSG00000138678	0.117061	0.191983	3.32941	92.6283	0.00125	0.00266226	**
ENSG00000255087	0.123287	0.262467	3.43428	88.4032	0.000907	0.00204857	**
ENSG00000170231	0.126152	0.201608	4.37176	95.8385	3.13e-05	0.000105128	***
ENSG00000267623	0.126257	0.268885	3.55084	101.284	0.000584	0.00141674	**
ENSG00000169035	0.141605	0.205436	5.50615	94.9814	3.12e-07	1.94629e-06	****
ENSG00000254101	0.145547	0.211826	5.3584	101.323	5.28e-07	3.0073e-06	****
ENSG00000242159	0.14694	0.252325	2.52711	93.9712	0.0132	0.0223861	*
ENSG00000182632	0.165257	0.223949	4.15096	92.5468	7.35e-05	0.000213967	***
ENSG00000246363	0.179158	0.180263	6.67199	98.3083	1.5e-09	3.275e-08	****
ENSG00000150175	0.179512	0.236679	4.30005	109.86	3.71e-05	0.000115717	***
ENSG00000176697	0.181036	0.142282	5.21276	95.5534	1.07e-06	5.00607e-06	****
ENSG00000151790	0.188552	0.202794	3.93487	102.331	0.000152	0.000406367	***
ENSG00000120875	0.189728	0.246202	1.86925	105.006	0.0644	0.0917	ns
ENSG00000128564	0.18978	0.235083	3.39998	91.1382	0.001	0.00218333	**
ENSG00000159248	0.193308	0.151469	5.77566	86.7861	1.17e-07	1.27725e-06	****
ENSG00000261325	0.194367	0.336477	4.33631	110.446	3.21e-05	0.000105128	***
ENSG00000185149	0.202575	0.308993	5.97534	97.1732	3.78e-08	5.502e-07	****
ENSG00000287611	0.213201	0.171981	5.40803	99.4418	4.4e-07	2.62e-06	****
ENSG00000205279	0.218737	0.270893	5.6046	91.7084	2.18e-07	1.58656e-06	****
ENSG00000107165	0.234043	0.228721	3.29947	87.583	0.0014	0.00286563	**
ENSG00000184385	0.249871	0.192765	4.36665	89.4705	3.38e-05	0.000107995	***
ENSG00000137860	0.253705	0.313795	-0.0929488	110.33	0.926	0.940357	ns
ENSG00000178401	0.258687	0.226893	0.370269	106.508	0.712	0.758309	ns
ENSG00000259520	0.280924	0.339378	0.951272	108.516	0.344	0.409673	ns
ENSG00000265179	0.28334	0.257621	3.27815	91.8942	0.00148	0.00298277	**
ENSG00000223930	0.29208	0.223233	6.66543	107.576	1.17e-09	3.0654e-08	****
ENSG00000216753	0.322415	0.37423	1.62898	97.6898	0.107	0.144505	ns
ENSG00000174899	0.324084	0.33994	4.40188	100.951	2.67e-05	9.71583e-05	****
ENSG00000286292	0.3259	0.306498	0.801257	103.076	0.425	0.497098	ns
ENSG00000164600	0.327367	0.216686	5.78731	86.1936	1.13e-07	1.27725e-06	****
ENSG00000261502	0.352192	0.257773	3.51381	106.262	0.00065	0.00154818	**
ENSG00000186081	0.352634	0.338588	5.57266	108.115	1.86e-07	1.48724e-06	****
ENSG00000218772	0.371867	0.500946	0.492949	101.581	0.623	0.685824	ns
ENSG00000119888	0.377587	0.310221	2.26089	110.983	0.0257	0.0405627	*
ENSG00000179520	0.382529	0.233393	5.77296	105.256	7.95e-08	1.04145e-06	****
ENSG00000286109	0.387388	0.394024	0.335469	101.581	0.738	0.779661	ns
ENSG00000229635	0.392454	0.31154	1.02058	104.373	0.31	0.372569	ns
ENSG00000236714	0.424323	0.231112	5.60027	83.8038	2.65e-07	1.82711e-06	****
ENSG00000100362	0.428524	0.257597	3.94798	90.5086	0.000156	0.00040872	***
ENSG00000145708	0.430651	0.184571	5.64541	107.318	1.36e-07	1.2838e-06	****
ENSG00000141433	0.434886	0.188833	6.42653	91.0559	5.87e-09	9.61212e-08	****
ENSG00000225493	0.435412	0.264128	1.52143	89.506	0.132	0.17292	ns
ENSG00000286063	0.449266	0.327302	2.78523	105.593	0.00634	0.0116977	*
ENSG00000227582	0.46231	0.367924	2.51401	107.52	0.0134	0.0223861	*
ENSG00000006128	0.481485	0.177686	7.0345	93.6651	3.24e-10	1.4148e-08	****
ENSG00000188729	0.49012	0.294827	5.23139	108.175	8.3e-07	4.18192e-06	****
ENSG00000144227	0.492387	0.162669	6.61683	96.7956	2.03e-09	3.799e-08	****
ENSG00000131885	0.495964	0.260483	3.5129	71.9273	0.00077	0.00180125	**
ENSG00000285735	0.497094	0.362323	4.28987	104.89	3.99e-05	0.000121556	***
ENSG00000152595	0.498099	0.193547	5.72578	87.8966	1.41e-07	1.2838e-06	****
ENSG00000233123	0.499573	0.202823	7.76309	99.884	7.36e-12	4.8208e-10	****
ENSG00000164326	0.516173	0.36516	4.41299	106.961	2.44e-05	9.40118e-05	****
ENSG00000132744	0.530358	0.454582	3.31016	109.929	0.00126	0.00266226	**
ENSG00000228999	0.53398	0.42088	5.14397	104.415	1.27e-06	5.54567e-06	****
ENSG00000225449	0.543058	0.242293	2.67184	94.8999	0.00888	0.0159353	*
ENSG00000250634	0.551931	0.214858	5.14274	107.882	1.22e-06	5.51103e-06	****
ENSG00000117594	0.560928	0.25042	3.43512	109.056	0.000839	0.00192823	**
ENSG00000273214	0.560967	0.393123	-0.156276	88.0148	0.876	0.903591	ns
ENSG00000146469	0.582598	0.182221	7.99847	110.279	1.36e-12	1.7816e-10	****
ENSG00000126545	0.593022	0.821157	3.56563	107.027	0.000544	0.0013446	**
ENSG00000231824	0.606398	0.240044	5.51603	96.6196	2.9e-07	1.8995e-06	****
ENSG00000286810	0.657311	0.293256	1.75864	101.227	0.0817	0.11266	ns
ENSG00000147571	0.6703	0.301599	5.32237	105.901	5.77e-07	3.14946e-06	****
ENSG00000261757	0.692242	0.322861	4.52587	92.5585	1.78e-05	7.06606e-05	****
ENSG00000237390	0.700397	0.292601	1.08104	110.921	0.282	0.345252	ns
ENSG00000227723	0.7703	0.420455	0.548285	107.035	0.585	0.655	ns
ENSG00000117322	0.772082	0.443664	2.85804	108.693	0.00511	0.009563	**
ENSG00000170290	0.785885	0.512564	4.13567	110.663	6.92e-05	0.000206027	***
ENSG00000234665	0.795036	0.435637	2.18703	105.917	0.0309	0.0465276	*
ENSG00000157005	0.841652	0.272531	6.93319	97.4019	4.51e-10	1.47702e-08	****
ENSG00000225280	0.861552	0.606366	2.72014	110.866	0.00758	0.0137914	*
ENSG00000226405	0.921146	0.492182	1.78362	104.049	0.0774	0.107866	ns
ENSG00000229722	1.12987	0.579838	1.9214	104.174	0.0574	0.0835489	ns
ENSG00000132677	1.26141	0.405236	2.19967	110.846	0.0299	0.0455453	*
ENSG00000286016	1.44006	0.551966	4.04627	110.879	9.66e-05	0.0002751	***
